# Integrating multi-omics and multi-context QTL data with GWAS reveals the genetic architecture of complex traits and improves the discovery of risk genes

**DOI:** 10.64898/2025.12.19.25342620

**Authors:** Sheng Qian, Kaixuan Luo, Xiaotong Sun, Wesley Crouse, Lifan Liang, Jing Gu, Matthew Stephens, Siming Zhao, Xin He

## Abstract

Recent studies showed that expression QTLs, even from trait-related tissues, explained a small fraction of complex trait heritability. A natural strategy to close this gap is to incorporate molecular QTLs (molQTLs) beyond gene expression, across diverse tissue/cellular contexts. Yet, integrating such QTL data presents analytical challenges. Molecular traits often share QTLs or have QTLs in high LD, complicating the attribution of GWAS signals to specific molecular traits. Our simulations showed that commonly used colocalization and TWAS methods have highly inflated false positive rates in such settings. Building on our earlier work, we developed multi-group causal TWAS (M-cTWAS), for integrating QTLs of different modalities and contexts. M-cTWAS is able to estimate the contribution of each group of molQTLs to the trait heritability, and using such information, identifies the causal molecular traits, informing the modalities and contexts through which genetic variations act on the phenotype. M-cTWAS showed improved control of false discoveries than commonly used methods. Using M-cTWAS, we found that QTLs of multiple modalities greatly increased the explained heritability compared to using eQTLs alone, and enabled the discovery of many more risk genes of a range of complex traits. In conclusion, M-cTWAS effectively integrates diverse molecular QTLs with GWAS to enable causal gene discovery.

## Supplementary Tables for "Integrating multi-omics and multi-context QTL data with GWAS reveals the genetic architecture of complex traits and improves the discovery of risk genes": Supplementary Table 1-8.xlsx

### Sheet: Index
Table S1	Information about GWAS datasets
Table S2	Select tissues for each individual GWAS trait
Table S3	Number of genes identified by M-cTWAS across traits in three models
Table S4	A list of LDL silver standard genes
Table S5	A list of IBD high confidence genes
Table S6	LD among supporting SNPs from coloc results at the FADS1 locus in LDL
Table S7	LD among supporting SNPs from coloc results at the ADAM15 locus in IBD
Table S8	Gene PIPs partitioned by molecular QTL types across traits (PIP > 0.5)
Table S9	Gene PIPs partitioned by tissues across traits (PIP > 0.5) - presented in another file

### Sheet: Table S1
Table S1. Information about GWAS datasets.
Category	Phenotype	Trait ID	Sample size	ncase	Ancestry	Year	ref
Anthropometric	Body Mass Index	BMI-panukb	419163		UKB-EUR	2024	pan-ukb paper: doi: 10.1101/2024.03.13.24303864
Anthropometric	Height	Height-panukb	419596		UKB-EUR	2024	pan-ukb paper: doi: 10.1101/2024.03.13.24303864
Blood	Hemoglobin Levels	HB-panukb	407994		UKB-EUR	2024	pan-ukb paper: doi: 10.1101/2024.03.13.24303864
Blood	Platelet Count	PLT-panukb	407992		UKB-EUR	2024	pan-ukb paper: doi: 10.1101/2024.03.13.24303864
Blood	Red Blood Cell Count	RBC-panukb	407995		UKB-EUR	2024	pan-ukb paper: doi: 10.1101/2024.03.13.24303864
Blood	White Blood Cell Count	WBC-ieu-b-30	563946		European	2020	PMID: 32888494
Cardiometabolic	Atrial Fibrillation	aFib-ebi-a-GCST006414	1030836	60620	European	2018	PMID: 30061737
Cardiometabolic	Hypertension	HTN-panukb	420473	109307	UKB-EUR	2024	pan-ukb paper: doi: 10.1101/2024.03.13.24303864
Cardiometabolic	LDL Cholesterol	LDL-ukb-d-30780_irnt	343621		UKB-EUR	2018	Rapid GWAS Project. In: http://www.nealelab.is/uk-biobank (accessed in 2021).
Cardiometabolic	Systolic Blood Pressure	SBP-ukb-a-360	317754		UKB-EUR	2017	Rapid GWAS Project. In: http://www.nealelab.is/uk-biobank (accessed in 2021).
Immune	Inflammatory Bowel Disease	IBD-ebi-a-GCST004131	59957	25042	Mixed	2017	PMID: 28067908
Immune	Type 1 Diabetes	T1D-GCST90014023	520580	18942	EUR	2021	pmid: 34012112 https://www.ebi.ac.uk/gwas/studies/GCST90014023
Metabolic Disease	Type 2 Diabetes	T2D-panukb	418949	22768	UKB-EUR	2024	pan-ukb paper: doi: 10.1101/2024.03.13.24303864
Psychiatric-neurologic	Schizophrenia	SCZ-ieu-b-5102	127906	52017	EUR	2022	PMID: 35396580

### Sheet: Table S2
Table S2. Select tissues for each individual GWAS trait
Trait	GTEx tissue
BMI-panukb	Esophagus_Muscularis, Brain_Cerebellum, Brain_Caudate_basal_ganglia, Adipose_Subcutaneous, Esophagus_Gastroesophageal_Junction
Height-panukb	Cells_Cultured_fibroblasts, Artery_Tibial, Spleen, Esophagus_Gastroesophageal_Junction
HB-panukb	Liver, Spleen, Artery_Tibial, Adrenal_Gland, Lung, Stomach
PLT-panukb	Spleen, Liver, Muscle_Skeletal
RBC-panukb	Artery_Tibial, Spleen, Adrenal_Gland, Lung, Skin_Not_Sun_Exposed_Suprapubic, Colon_Sigmoid
WBC-ieu-b-30	Skin_Not_Sun_Exposed_Suprapubic, Whole_Blood, Spleen, Cells_Cultured_fibroblasts, Adipose_Visceral_Omentum, Muscle_Skeletal, Heart_Left_Ventricle, Artery_Coronary
aFib-ebi-a-GCST006414	Muscle_Skeletal, Heart_Atrial_Appendage, Heart_Left_Ventricle, Colon_Sigmoid, Adipose_Subcutaneous
HTN-panukb	Artery_Tibial, Skin_Not_Sun_Exposed_Suprapubic, Heart_Atrial_Appendage, Adipose_Visceral_Omentum, Lung, Spleen
LDL-ukb-d-30780_irnt	Artery_Aorta, Whole_Blood, Adipose_Visceral_Omentum, Liver, Artery_Tibial, Spleen, Muscle_Skeletal, Skin_Not_Sun_Exposed_Suprapubic
SBP-ukb-a-360	Cells_Cultured_fibroblasts, Adrenal_Gland, Heart_Left_Ventricle, Esophagus_Mucosa
IBD-ebi-a-GCST004131	Esophagus_Mucosa, Colon_Transverse, Adrenal_Gland, Whole_Blood, Thyroid, Skin_Not_Sun_Exposed_Suprapubic
T1D-GCST90014023	Lung, Whole_Blood, Artery_Aorta, Adrenal_Gland, Esophagus_Muscularis
T2D-panukb	Pancreas, Brain_Cerebellum, Brain_Cerebellar_Hemisphere, Whole_Blood, Liver, Adipose_Subcutaneous
SCZ- ieu-b-5102	Brain_Cerebellar_Hemisphere, Brain_Cerebellum

### Sheet: Table S3
Table S3. Number of genes identified by M-cTWAS across traits in three models
Trait	eQTLs from the single best tissue	eQTLs from the multiple selected tissues	multi-tissue and multi-omics QTLs
BMI-panukb	21	43	53
Height-panukb	66	129	203
HB-panukb	23	71	90
PLT-panukb	52	83	116
RBC-panukb	31	92	116
WBC-ieu-b-30	76	149	240
aFib-ebi-a-GCST006414	28	37	54
HTN-panukb	13	28	42
LDL-ukb-d-30780_irnt	39	62	73
SBP-ukb-a-360	10	16	35
IBD-ebi-a-GCST004131	5	23	25
T1D-GCST90014023	5	15	15
T2D-panukb	8	10	13
SCZ- ieu-b-5102	16	16	15

### Sheet: Table S4
Table S4. A list of LDL silver standard genes
APOA2
ITIH4
GHR
PPP1R17
EPHX2
ABCA1
LDLR
LPL
APOA5
LIPI
MTTP
DHCR7
LIPA
LDLRAP1
ANGPTL3
APOB
APOE
HMGCR
NPC1L1
PCSK9
SOAT1
MYLIP
OSBPL5
SCARB1
ABCB11
VDAC3
LRP2
CETP
APOH
TSPO
PLTP
VAPA
LIPG
KPNB1
APOA4
APOC3
ALDH2
APOA1
NPC2
LRP1
VAPB
APOC1
STARD3
PPARG
LPIN3
SORT1
FADS2
CD36
CYP27A1
ABCG5
NPC1
ABCG8
NCEH1
STAR
FADS1
LRPAP1
VDAC2
LIPC
ANGPTL4
SOAT2
CYP7A1
IRF2BP2
TNKS
ADH1B
LPA
LCAT
VDAC1
FADS3
APOC2

### Sheet: Table S5
Table S5. A list of IBD high confidence genes
NOD2
ATG16L1
IRGM
IL23R
CARD9
TNFSF15
LRRK2
GPR35
PTPN2
PTPN22
SMAD3
FUT2
CCR6
STAT3

### Sheet: Table S6
Table S6. LD among supporting SNPs from coloc results at the FADS1 locus in LDL
	rs174564	rs174566	rs174536	rs174553	rs174546	rs174576	rs1535	rs174574	rs102275	rs174577	rs102274
rs174564	1	0.993929	0.96473	0.982419	0.981393	0.981555	0.975439	0.981695	0.987265	0.978273	0.975348
rs174566	0.993929	1	0.95934	0.976057	0.974889	0.981572	0.976161	0.988112	0.987247	0.984008	0.96904
rs174536	0.96473	0.95934	1	0.981254	0.980928	0.946704	0.968419	0.946732	0.963959	0.943513	0.984841
rs174553	0.982419	0.976057	0.981254	1	0.998712	0.962817	0.984829	0.96291	0.97158	0.959612	0.992245
rs174546	0.981393	0.974889	0.980928	0.998712	1	0.961725	0.983557	0.961746	0.97127	0.958547	0.991923
rs174576	0.981555	0.981572	0.946704	0.962817	0.961725	1	0.975282	0.990018	0.970477	0.997007	0.956274
rs1535	0.975439	0.976161	0.968419	0.984829	0.983557	0.975282	1	0.976168	0.962276	0.972022	0.977972
rs174574	0.981695	0.988112	0.946732	0.96291	0.961746	0.990018	0.976168	1	0.97822	0.992519	0.956395
rs102275	0.987265	0.987247	0.963959	0.97158	0.97127	0.970477	0.962276	0.97822	1	0.972906	0.975261
rs174577	0.978273	0.984008	0.943513	0.959612	0.958547	0.997007	0.972022	0.992519	0.972906	1	0.953096
rs102274	0.975348	0.96904	0.984841	0.992245	0.991923	0.956274	0.977972	0.956395	0.975261	0.953096	1

### Sheet: Table S7
Table S7. LD among supporting SNPs from coloc results at the ADAM15 locus in IBD
	rs4276914	rs4072037	rs4971079	rs2974937	rs4390169	rs7535292
rs4276914	1	0.669515	0.929847	0.667634	0.884453	0.932133
rs4072037	0.669515	1	0.618245	0.995299	0.585066	0.620534
rs4971079	0.929847	0.618245	1	0.616491	0.941965	0.989455
rs2974937	0.667634	0.995299	0.616491	1	0.583514	0.618749
rs4390169	0.884453	0.585066	0.941965	0.583514	1	0.953908
rs7535292	0.932133	0.620534	0.989455	0.618749	0.953908	1

### Sheet: Table S8
Table S8. Gene PIPs partitioned by molecular QTL types across traits (PIP > 0.5)
trait	gene_name	combined_pip	eQTL_pip	sQTL_pip	stQTL_pip
BMI-panukb	MFSD13A	0.999994	0.000550051	0.999994
BMI-panukb	NEGR1	0.999173	0.999173	0.0008031
BMI-panukb	AGAP3	0.999157	0.999031	0.118867
BMI-panukb	PDIA2	0.995575	0.00254666	0.995564
BMI-panukb	PTOV1	0.993716	0.993716	4.90769e-07	1.55431e-15
BMI-panukb	TRIM66	0.990376	0.173615	0.987882
BMI-panukb	NASP	0.987556	0.00245103	0.987525
BMI-panukb	ADGRB2	0.986611	0.000676473	0.9866
BMI-panukb	GALNT4	0.978401	0.978401
BMI-panukb	ENTPD6	0.975934	0.0991341	0.973237	7.81802e-05
BMI-panukb	ACTR1B	0.973267	0.0608824	0.91388	2.49114e-05
BMI-panukb	CTBP2	0.971002	0.0155434	0.970513	0.000918504
BMI-panukb	CCND2	0.96589	0.96589
BMI-panukb	TRIM35	0.962552	0.962507	0.00119166	2.09388e-12
BMI-panukb	NPY5R	0.959802	0.959802
BMI-panukb	CDHR1	0.957205	0.956968	0.000246529	0.00284748
BMI-panukb	C18orf8	0.953805	0.952894	0.00164841
BMI-panukb	REXO1	0.949251	0.948836	0.00170182	2.20887e-05
BMI-panukb	RNF187	0.947847	0.947713	0.0015143	0.000106279
BMI-panukb	CENPX	0.947431	0.947344	0.00165175
BMI-panukb	EEF1A2	0.942113	0.942113
BMI-panukb	PRPF6	0.936129	0.55593	0.382629	0.000240967
BMI-panukb	FLT3	0.935602	0.138235	0.00155142	0.922804
BMI-panukb	SNRNP70	0.931406	7.36726e-07	0.931406
BMI-panukb	CDHR3	0.924382	0.00490319	0.922649	0.00221948
BMI-panukb	PROCR	0.915625	0.912337	0.010405	0.00289948
BMI-panukb	ACP7	0.910303	0.907663	0.0056826	0.000239837
BMI-panukb	EI24	0.909212	0.0852593	0.801227	0.0253985
BMI-panukb	TP53	0.902785	0.00394432	0.899406	9.21626e-09
BMI-panukb	ADH1B	0.897273	0.000781731	0.851621	0.307121
BMI-panukb	GPR61	0.896301	0.896301
BMI-panukb	PRMT2	0.895987	0.00455126	0.895492	0.000160872
BMI-panukb	MEST	0.888463	0.888386	0.000660533
BMI-panukb	ETV5	0.884505	0.884147	0.0027875
BMI-panukb	KHSRP	0.875187	4.29478e-07	0.875187
BMI-panukb	ECE2	0.873775	0.332135	0.54451
BMI-panukb	KCNC4	0.872278	0.000179054	0.872249
BMI-panukb	HSP90AB1	0.865874	0.865874
BMI-panukb	PRICKLE4	0.863264	0.463367	0.400135	8.5728e-05
BMI-panukb	PIK3C3	0.857769	0.808939	0.0386828	0.010161
BMI-panukb	ANAPC4	0.856641	0.00156992	0.856416
BMI-panukb	DENND1A	0.853183	0.191234	0.666233
BMI-panukb	RSPO3	0.842199	0.842199
BMI-panukb	SLIT1	0.829968	0.81969		0.010303
BMI-panukb	KCNH2	0.829964	0.815688	0.0199857
BMI-panukb	EPHA4	0.827492	0.000258462	0.823163	0.00428729
BMI-panukb	RALY	0.823857	0.00444592	0.823069
BMI-panukb	PATJ	0.817597	0.00415229	0.816705	0.000637705
BMI-panukb	PPP1R16B	0.81609	0.813865	0.0108488
BMI-panukb	TRAF3	0.815797	0.815577	0.000889143
BMI-panukb	ATP13A2	0.814687	0.0041602	0.667272	0.147998
BMI-panukb	R3HDM1	0.810909	0.00724781	0.809525
BMI-panukb	PPM1A	0.800018	0.00509067	0.798476	0.000995367
BMI-panukb	OSBPL3	0.795472	0.794687	0.00313504
BMI-panukb	TPM2	0.79371	0.0930115	0.771373
BMI-panukb	NCOA6	0.791543	0.00816138	0.789517	0.000152852
BMI-panukb	MAPK11	0.788804	0.705306	0.102642
BMI-panukb	KCNB2	0.783133	0.783133
BMI-panukb	KANK2	0.777687	0.777431	0.00114041
BMI-panukb	CENPC	0.773075	0.772644	0.00189491
BMI-panukb	LTBP3	0.752826	2.51161e-05	0.752802
BMI-panukb	MRAS	0.752192	0.00679892	0.750216	0.000465806
BMI-panukb	MMP11	0.750649	0.750649
BMI-panukb	DICER1	0.747323	0.739661	0.0262863	7.62354e-09
BMI-panukb	FIP1L1	0.740432	0.00696771	0.737388
BMI-panukb	MMD	0.739282	0.242435	0.385702	0.112804
BMI-panukb	GON4L	0.739267	0.000261021	0.738635	0.00208347
BMI-panukb	DPM1	0.733179		0.733179
BMI-panukb	PIDD1	0.72802	0.00356376	0.724481
BMI-panukb	TXNDC15	0.727167	0.31205	0.319767	0.0966117
BMI-panukb	TNRC6A	0.723641	2.6238e-05	0.723634	2.26286e-12
BMI-panukb	DNM1	0.722334	0.00101232	0.722052
BMI-panukb	GSTM3	0.716417	0.351758	0.364751	0.00011222
BMI-panukb	PHACTR1	0.712771	0.0167097	0.70789
BMI-panukb	ITIH4	0.712572	0.000140044	0.712435	1.51814e-07
BMI-panukb	BAIAP2	0.708123	0.000113328	0.708044	0.000153441
BMI-panukb	ZBTB7A	0.706444	0.687204	0.0197005
BMI-panukb	ADARB1	0.705498	0.56546	0.143193
BMI-panukb	SLC26A6	0.705316	0.0899974	0.615663
BMI-panukb	UCHL5	0.70481	0.00150026	0.704318
BMI-panukb	DLG1	0.70432	0.000812329	0.703992	0.000129316
BMI-panukb	MED23	0.703144		0.703144
BMI-panukb	B4GALNT4	0.698381	0.00344116	0.695126
BMI-panukb	PPIP5K2	0.698174	0.00145799	0.697061	0.00153733
BMI-panukb	TEX261	0.695781	0.128026	0.569435
BMI-panukb	ANKRD6	0.689094	0.000922282	0.688794
BMI-panukb	AS3MT	0.68252	0.000473411	0.682077	0.00091679
BMI-panukb	C11orf80	0.678912	0.00208085	0.677785	0.000186671
BMI-panukb	ING5	0.67744	0.0133221	0.672967
BMI-panukb	RNLS	0.676471	0.055667	0.655934
BMI-panukb	RAC1	0.676299	0.497457	0.0157143	0.168482
BMI-panukb	YWHAZ	0.66957	0.668635	0.002774	2.86827e-09
BMI-panukb	SRL	0.668425	0.668425
BMI-panukb	FAM160B2	0.666894	0.00603895	0.66271	0.000514927
BMI-panukb	ABT1	0.666217	0.661928	0.00481382
BMI-panukb	TMEM198	0.663512	0.606362	0.0574989	0.000139932
BMI-panukb	ANKRD28	0.658548	0.079633	0.621305	0
BMI-panukb	TSPAN2	0.657807	0.129309	0.532129
BMI-panukb	PRRC2C	0.650189	0.625307	0.0663558
BMI-panukb	NFIC	0.64962	0.000200342	0.649547
BMI-panukb	TBC1D31	0.649541	0.0465714	0.632364
BMI-panukb	UBE2D3	0.649243	0.000700067	0.648996
BMI-panukb	FAM231B	0.649145	0.649145
BMI-panukb	C6orf203	0.649121	0.0055586	0.647094	8.23105e-05
BMI-panukb	EFEMP2	0.647286	0.0139764	0.633312	1.17328e-12
BMI-panukb	RFX3	0.64405	0.00201196	0.643274
BMI-panukb	ENHO	0.641996	0.641996
BMI-panukb	SMG5	0.638795	0.00033965	0.638655	1.4131e-05
BMI-panukb	SLC35E2B	0.628165	0.597716	0.0697694	8.23641e-12
BMI-panukb	MLX	0.627971	0.00097522	0.627583	6.48523e-10
BMI-panukb	CBX5	0.627149	0.227996	0.399813
BMI-panukb	DDN	0.625682	0.625682
BMI-panukb	DCAF7	0.625252	0.623636		0.00428045
BMI-panukb	UBN1	0.621586	0.0188136	0.588953	0.0554762
BMI-panukb	PTCD1	0.612266	0.000995927	0.611879
BMI-panukb	CELSR3	0.611027	0.56757	0.100477
BMI-panukb	CPS1	0.610289	0.610289
BMI-panukb	INPP4B	0.604242	2.01619e-05	0.604233
BMI-panukb	KCNMB3	0.600357	0.00645434	0.595602	0.000239749
BMI-panukb	PAXBP1	0.599862	0.596679	0.0066041	1.03904e-11
BMI-panukb	DLG4	0.599639	0.598382	0.00252176
BMI-panukb	ANAPC10	0.598133		0.598133
BMI-panukb	DDX20	0.597838	0.597515	0.000562636	0.000239699
BMI-panukb	SH3YL1	0.594259		0.594259
BMI-panukb	TEX40	0.590299	0.414928	0.175372	7.37432e-07
BMI-panukb	RPL18	0.590184	0.590184
BMI-panukb	SLC25A37	0.589652	0.00316683	0.586852	9.86911e-12
BMI-panukb	HBEGF	0.588267		0.588267
BMI-panukb	PTER	0.578393	0.56916	0.00938401	0.00204463
BMI-panukb	MLST8	0.57834	0.0236398	0.554656	0.00023864
BMI-panukb	SHTN1	0.578181		0.0197796	0.560455
BMI-panukb	PGPEP1	0.576252	9.84106e-07	0.576251	5.92768e-09
BMI-panukb	ANKS6	0.572349	0.51536	0.0582343	0.000166014
BMI-panukb	CBX4	0.571777	0.209062	0.363005	2.06967e-08
BMI-panukb	EIF2B5	0.56234	0.00295248	0.560855
BMI-panukb	C1QTNF4	0.56088	0.56088
BMI-panukb	GNAI3	0.554045	0.0938219	0.461285
BMI-panukb	HIST1H2BE	0.553674	0.553674
BMI-panukb	C14orf159	0.552743	0.000604349	0.552469
BMI-panukb	METTL3	0.551554	0.206865	0.348705	0.000113208
BMI-panukb	SH2B1	0.548352	0.0538071	0.495944
BMI-panukb	TERF2	0.547925	0.00011234	0.547761	0.000245245
BMI-panukb	SERPINI1	0.544836	0.236433	0.303148	0.00800992
BMI-panukb	BID	0.544365	0.00915181	0.0120659	0.530829
BMI-panukb	GRK4	0.539773	0.0116811	0.529567	0.000484392
BMI-panukb	NPIPA1	0.534994	0.248454	0.131787	0.158356
BMI-panukb	CCDC15	0.524016	0.523819	0.00031678	4.81505e-05
BMI-panukb	SCFD1	0.520601	1.05139e-09	0.520601
BMI-panukb	IGHMBP2	0.519032	0.0859927	0.433093	0.00114215
BMI-panukb	C11orf96	0.515565	0.515565
BMI-panukb	DNAJC11	0.506581	0.00186427	0.505527
BMI-panukb	HSD17B11	0.505052	0.490676	0.0188984	0.00162939
BMI-panukb	NAT16	0.501546	0.501546
Height-panukb	GNA12	1	1	0.417059	2.30637e-07
Height-panukb	NFATC4	1	1	1.108e-12	6.4726e-14
Height-panukb	CD79B	1	2.07468e-09	1
Height-panukb	PTH1R	1	1.1482e-07	6.2167e-06	1
Height-panukb	HOMEZ	1	1	3.78586e-14	3.93019e-14
Height-panukb	TRIM41	1	0.00529348	0.00297071	1
Height-panukb	CBX7	1	1	0.000811543
Height-panukb	GIGYF1	1	0.999999	1.86274e-06
Height-panukb	SLC35G6	1	1
Height-panukb	SUSD5	1	0.999999	3.45824e-08	8.22693e-07
Height-panukb	TWIST2	1	1	4.65213e-06	9.06852e-06
Height-panukb	ERC1	0.999999	0.999999	0.00235295
Height-panukb	KDM4B	0.999999	0.999999	5.12374e-09	1.74612e-09
Height-panukb	SNX11	0.999999	0.969207	0.0307961
Height-panukb	DCAKD	0.999996	7.46019e-07	0.999993	5.44048e-06
Height-panukb	CTSW	0.999994	0.999994	0.00213972
Height-panukb	HTR1F	0.999992	0.999992
Height-panukb	FER	0.999975	0.999973	0.0340366
Height-panukb	FES	0.99997	0.999963	2.30209e-05
Height-panukb	FBLN5	0.999959	1.48091e-05	0.999959	2.2834e-06
Height-panukb	RINT1	0.999925	0.999925	0.00055377	0.000220583
Height-panukb	P4HA2	0.999914	0.999634	0.00251617	2.63481e-05
Height-panukb	CDO1	0.999911	0.999911
Height-panukb	SMAD9	0.999904	0.999904	3.76765e-05
Height-panukb	RAB34	0.999809	0.00368349	0.996139
Height-panukb	STAT6	0.999808	3.78762e-07	2.5103e-10	0.999808
Height-panukb	CRISPLD2	0.999758	0.999715	0.151048	7.55518e-12
Height-panukb	CEP192	0.999728	5.65674e-06	0.990863	0.00886048
Height-panukb	EFCAB13	0.999607	0.99672	0.000432823	0.00281301
Height-panukb	ACP1	0.999579	2.16934e-06	0.999579
Height-panukb	BCS1L	0.999491	9.0388e-09	0.999491	0
Height-panukb	SUPT3H	0.999452	0.999452	1.52912e-08	5.3097e-09
Height-panukb	BRICD5	0.999385	5.55112e-16	0.999385	4.9992e-10
Height-panukb	GALNT5	0.999366	0.999366
Height-panukb	IRF3	0.999357	0.999313	6.46927e-05
Height-panukb	LYL1	0.999073	0.999073	2.32033e-05	3.89611e-05
Height-panukb	DBNL	0.999052	3.06785e-06	1.21071e-05	0.999052
Height-panukb	TMEM8B	0.997554	4.75348e-11	0.997554	7.39012e-11
Height-panukb	FHOD3	0.997548	0.00247388	0.997538	0.00141825
Height-panukb	SCMH1	0.997339	6.42132e-07	0.997339	1.24001e-07
Height-panukb	AK3	0.995691	0.995662	0.00058973	0.000316985
Height-panukb	EVI5	0.995193	0.994274	0.000256993	0.000998094
Height-panukb	COG4	0.994563	0.808214	0.234092	1.34631e-05
Height-panukb	P2RX4	0.992426	0.992018	0.000407918	5.53948e-08
Height-panukb	EED	0.99167	0.990511	0.0583679	0.000425634
Height-panukb	CBX2	0.991177	0.991177
Height-panukb	PLAG1	0.990369	0.990369	0
Height-panukb	FAM114A1	0.989945	2.76502e-06	0.0633809	0.926562
Height-panukb	UVSSA	0.989358	0.861844	0.127101	0.0374023
Height-panukb	GGPS1	0.988066	0.00232889	0.000305602	0.987807
Height-panukb	LRRC29	0.987615	1.56791e-05	0.987614	1.58727e-05
Height-panukb	FKBP9	0.987012	0.987012	2.45926e-05
Height-panukb	TRIM6	0.986493	0.00709852	0.981403
Height-panukb	CXXC1	0.985718	0.501582	0.484172
Height-panukb	CNIH4	0.984885	0.000152052	0.984882
Height-panukb	SSBP4	0.984793	0.983691	0.00110379
Height-panukb	TM2D1	0.984704	0.377126	0.479072	0.128577
Height-panukb	TLE1	0.984069	8.42299e-05	0.984068
Height-panukb	ZYG11B	0.981766	0.981766	7.11305e-06
Height-panukb	PIGC	0.980163	1.64048e-11	0.980104	0.000182005
Height-panukb	LMF1	0.979856	3.97682e-13	0.979856	6.22391e-13
Height-panukb	QSOX2	0.979674	0.384945	0.285024	0.309708
Height-panukb	C2orf40	0.977497	0.000219403	5.21801e-06	0.977492
Height-panukb	UBOX5	0.976365	0.942203	0.0303766	0.00414358
Height-panukb	SAP130	0.973805	0.973797	0.00031759
Height-panukb	PRIM1	0.973592	0.973592	2.81675e-10
Height-panukb	HNRNPLL	0.973287	0.973285	8.21266e-05
Height-panukb	NOS3	0.972661	0.95194	0.431158
Height-panukb	TFG	0.972605	0.385097	0.58796	0.000769272
Height-panukb	IL11RA	0.970888	3.69589e-11	0.970888	1.55099e-11
Height-panukb	TMEM179B	0.969031	0.969031
Height-panukb	GLT8D2	0.968119	2.22045e-16	0.968119	9.26057e-11
Height-panukb	ASPH	0.967025	7.54952e-15	0.966984	0.000962671
Height-panukb	CNDP2	0.966708	0.0145669	0.954767	0.00141159
Height-panukb	TP53	0.965563	0.765378	2.91816e-07	0.200185
Height-panukb	HECTD1	0.96542		0.96542
Height-panukb	SMAD3	0.965142	2.26427e-05	0.965121	0.000580182
Height-panukb	KIAA1614	0.962616	0.197128	0.765489	6.50664e-07
Height-panukb	NUP37	0.960565	8.57164e-11	0	0.960565
Height-panukb	MLF2	0.956811	0.956811		5.07409e-06
Height-panukb	GDPD3	0.956708	4.32963e-05	0.425672	0.531121
Height-panukb	SPIN1	0.954596	6.14307e-11	0.954596
Height-panukb	PPP2R5C	0.953768	0.951878	0.0392061	7.43179e-05
Height-panukb	ABCC8	0.951934	0.951934
Height-panukb	UBE2Q1	0.951879	0.951879
Height-panukb	SF3A2	0.951871	0.951871		6.03187e-06
Height-panukb	AMIGO1	0.950431	0.950431
Height-panukb	ODF2L	0.948485	0.000274542	0.948403	0.000670453
Height-panukb	USP47	0.948321	0.946299	0.0375349	9.11985e-05
Height-panukb	PSMB3	0.948299	0.948299
Height-panukb	PCSK5	0.94797	0	0.94797	0
Height-panukb	ZCCHC3	0.94745	0.94745
Height-panukb	CCND2	0.945683	0.945683
Height-panukb	ANKS3	0.945579	0.945578	6.50781e-06
Height-panukb	ZBED5	0.945483	0.945482	1.53177e-05
Height-panukb	IGF1R	0.94527	0.94527	0
Height-panukb	GNAS	0.945204	0.945141	2.40673e-06	0.00115408
Height-panukb	DNAJC5G	0.945144	0.945144
Height-panukb	CRELD1	0.944882	0.00115022	0.944426	1.43864e-05
Height-panukb	DAB2	0.94487	0.943528	0.0237587
Height-panukb	DKK3	0.942609	0.000534704	0.942433	0.00177542
Height-panukb	SLC9A1	0.941524	0.941524
Height-panukb	BAMBI	0.941295	0.941295
Height-panukb	TXN	0.940533	0.940533
Height-panukb	H1FX	0.938705	0.938705
Height-panukb	CDK11A	0.938417	0.000342483	0.00171896	0.938289
Height-panukb	ZNF565	0.937249	0.919725	0.0182112
Height-panukb	CPNE3	0.935599	0.844037	0.0920596
Height-panukb	ELN	0.93492	1.60084e-08	0.000233457	0.934902
Height-panukb	HMGN1	0.934894	0.927442	0.101337	0.00151524
Height-panukb	SREBF2	0.93477	0.934357	0.00628636
Height-panukb	ZC3H13	0.933758	0.00114117	0.933649	0.000492227
Height-panukb	YAP1	0.933585	0.00153346	0.0863973	0.848489
Height-panukb	ACTR1B	0.93197	0.54495	0.337123	0.050737
Height-panukb	SRCAP	0.930651		0.930651
Height-panukb	HYOU1	0.92661	0.00024622	0.926538
Height-panukb	FBXW8	0.926189	0.0487517	0.165598	0.716168
Height-panukb	RHBDD1	0.925599	0.925598	4.64462e-07	3.39606e-08
Height-panukb	RFT1	0.924805	0.000134553	0.000262122	0.924408
Height-panukb	SMOX	0.924095	0.924094	7.31116e-06
Height-panukb	EDEM3	0.922735	0.000492144	0.922694
Height-panukb	SLC25A30	0.922346	0.921258	0.0052897
Height-panukb	ITPK1	0.922186	0.000685447	0.0167283	0.920808
Height-panukb	ZZEF1	0.919932	0.000912307	0.919859
Height-panukb	ZBTB38	0.919527	9.89441e-05	0.919428	2.35367e-14
Height-panukb	SPSB1	0.918467	0.918467	5.42905e-10
Height-panukb	MAP2K2	0.917016	0.0888792	0.828137	3.71392e-10
Height-panukb	RCN1	0.913742	0.913709	0.000107504	0.000271272
Height-panukb	AKR1C2	0.907126	0.703656	0.00487578	0.203455
Height-panukb	FAN1	0.906057	0.00213633	0.905843
Height-panukb	GAS7	0.902668	0.900874	0.0135808	0.00454099
Height-panukb	ZNF438	0.902485	0.000329398	0.292378	0.611033
Height-panukb	DCUN1D5	0.901126		0.701532	0.199907
Height-panukb	SMCHD1	0.900698	6.16226e-05	0.900691	1.52312e-05
Height-panukb	ABHD15	0.899688	0.899688
Height-panukb	TNS2	0.899067	3.86909e-08	0.899067
Height-panukb	MYO7A	0.898558	0.00115575	0.853162	0.0527286
Height-panukb	CHD1L	0.897698	9.88666e-11	0.897698	1.84113e-11
Height-panukb	FBXO9	0.897466	0.840568	0.298435	0.0584751
Height-panukb	HAGHL	0.897367	0.324501	8.30024e-05	0.572783
Height-panukb	EXOSC9	0.894061	0.868795	0.185446	1.29143e-06
Height-panukb	PITRM1	0.893934	0.296954	0.364495	0.244062
Height-panukb	SEL1L	0.893254	0.00127665	0.893096
Height-panukb	FGFR3	0.892461	2.91844e-08	0.892461
Height-panukb	TTLL6	0.891188	0.891188
Height-panukb	ZNF680	0.891031	0.89079	0.00132446	0.000625031
Height-panukb	MSRB3	0.890718	0	0.890718
Height-panukb	RALGAPA2	0.888791	0.888791	8.71054e-07
Height-panukb	FAM134B	0.886488	0.886488
Height-panukb	MXD4	0.884058	9.79004e-06	0.884048
Height-panukb	CKB	0.880798	0.880798	1.98699e-08
Height-panukb	ORM2	0.880167	0.880167
Height-panukb	DAAM2	0.878003	0.0190653	0.875632
Height-panukb	PARP12	0.877946	0.000140769	0.209632	0.669853
Height-panukb	GRPEL1	0.87743	0.875341	0.0167349
Height-panukb	KCNQ3	0.876523	0.876466		0.000466398
Height-panukb	TPRG1L	0.875737	5.99631e-09	3.05512e-07	0.875737
Height-panukb	CCND3	0.875596	0.000188223	0.875573	2.01361e-06
Height-panukb	ZNF484	0.875573	3.53973e-09	0.875573
Height-panukb	RBCK1	0.875482	0.00983213	0.872791
Height-panukb	ZNF24	0.870551	0.868422	0.0150511
Height-panukb	TRPS1	0.870195	4.64591e-06	0.870194
Height-panukb	ARHGAP24	0.868841	0.725211	0.489319	0.0342291
Height-panukb	ARL15	0.86656	0.86656	7.57099e-08
Height-panukb	EIF3C	0.864968	0.00273623	0.0350099	0.851518
Height-panukb	ARSJ	0.864099	0.0822018	0.673091	0.181355
Height-panukb	GSDMC	0.861341	0.0153027	0.21562	0.630418
Height-panukb	NCR3LG1	0.858148	0.858148
Height-panukb	ZMIZ2	0.856719	0.0937291	0.722343	0.220915
Height-panukb	SLC25A32	0.849971	0.00761556	0.0101348	0.839932
Height-panukb	SEC23IP	0.849319	0.0802454	0.74994	0.148628
Height-panukb	ZBP1	0.849251	0.000338645	0.849193
Height-panukb	FUBP3	0.843782	2.50331e-05	0.843778
Height-panukb	SPG7	0.843768	0.843735	7.36058e-06	2.611e-05
Height-panukb	ZNF827	0.842589	0.842589	3.00838e-06
Height-panukb	KCNJ12	0.840186	0.840186
Height-panukb	RDH10	0.840079	0.0994137	6.01335e-05	0.818277
Height-panukb	VAMP5	0.839725	0.00112243	0.058136	0.780471
Height-panukb	LUC7L2	0.838025	0.000147397	0.83799
Height-panukb	ATP10D	0.837563	0.00096589	0.837363	0.000252212
Height-panukb	RPS6KA4	0.835876	3.78567e-05	0.835838
Height-panukb	PAPD4	0.835812	0.000160062	0.8356	5.49565e-05
Height-panukb	RREB1	0.831128	0	0.831128
Height-panukb	CTU2	0.829924	6.49978e-07	0.829924	1.96987e-09
Height-panukb	SLC48A1	0.825443	2.74565e-05	3.01507e-05	0.825403
Height-panukb	CCDC57	0.825441	0.0126284	0.786531	0.0263053
Height-panukb	SAMD4A	0.825111	2.25036e-06	0.825111
Height-panukb	MORC3	0.823914	0.821798	0.0118718
Height-panukb	SOCS1	0.823703	0.823703
Height-panukb	FN3KRP	0.822081	0.296239	0.501881	0.0239692
Height-panukb	EMC9	0.818101	0.224224	0.284175	0.309702
Height-panukb	SERPINH1	0.817685	0.78423	0.0385181	0.0523463
Height-panukb	MPHOSPH6	0.817397	0.661013	0.157152	0.000734454
Height-panukb	MMAB	0.816847	0.00183646	0.815963	0.0029382
Height-panukb	PSMF1	0.816381	0.811933	0.00244335	0.00494893
Height-panukb	RPS9	0.81552	7.92306e-05	0.81544	6.20615e-14
Height-panukb	UST	0.8148	1.67906e-06	0.814642	0.000852116
Height-panukb	HNRNPC	0.814711		0.814707	2.49351e-05
Height-panukb	ATP1B3	0.810563	8.60727e-07	0.810562	6.29069e-09
Height-panukb	GATAD2A	0.807989	1.86735e-07	0.807989	6.04438e-08
Height-panukb	ASPSCR1	0.807469	2.86255e-07	0.807469
Height-panukb	SERPINF1	0.805222	0.000975858	0.795607	0.00863967
Height-panukb	CREB3L2	0.802589	0.000603643	0.80247
Height-panukb	PATJ	0.798369	4.32416e-05	0.798354	2.99047e-05
Height-panukb	KLC1	0.798168	9.69027e-07	0.771902	0.0262662
Height-panukb	MYLK4	0.793188	0.785076		0.00995572
Height-panukb	SLC16A12	0.792219	0.792219
Height-panukb	HR	0.784951	0.784951	4.15586e-07
Height-panukb	MGST3	0.784462	0.355479	9.1977e-05	0.429101
Height-panukb	WNT5A	0.781911		0.781907	1.58532e-05
Height-panukb	ABCG5	0.779488	0.779488
Height-panukb	RRP7A	0.778241	0.777772	0.000116142	0.000354714
Height-panukb	GLDN	0.777141	0.777141	7.19981e-11	3.30964e-11
Height-panukb	LIMD1	0.775219	0.186026	0.584103	0.00509027
Height-panukb	CMIP	0.771864	0.771849	3.81074e-05
Height-panukb	DYM	0.770672	4.42066e-09	0.000268401	0.77061
Height-panukb	MICAL3	0.770133	0.00224426	0.769616
Height-panukb	ASB13	0.769248	0.768998	0.000355666	0.00014275
Height-panukb	METTL10	0.766001	2.74187e-05	0.598406	0.167568
Height-panukb	SPPL3	0.765831	0.765831	3.06373e-10	1.30124e-09
Height-panukb	RAD18	0.765797	0.749149	0.0169655
Height-panukb	ZC3HC1	0.76518	5.49975e-05	0.765167
Height-panukb	PLOD3	0.765043		0.765043
Height-panukb	YWHAB	0.764594	0.226446	0.360987	0.177165
Height-panukb	CLCN3	0.761102	0.731991	0.0288718	0.00343876
Height-panukb	ADAM17	0.758657	0.638327	0.120086	0.000249455
Height-panukb	ST3GAL3	0.753241	0.752525	0.0028444	3.98336e-05
Height-panukb	DLG5	0.752699	0.722574	0.0240289	0.00687849
Height-panukb	MKRN1	0.750658	0.00400123	0.747511	0.00250251
Height-panukb	ALS2CL	0.749439	0.749382	5.70801e-05	8.73853e-09
Height-panukb	CRAT	0.746207	0.398762	0.14809	0.19936
Height-panukb	LOXL4	0.742633	5.2519e-06	0.742613	2.05427e-05
Height-panukb	PNP	0.742335	0.742335
Height-panukb	GAN	0.738051	0.738051
Height-panukb	LIG1	0.737575	2.09991e-05	0.0171928	0.720362
Height-panukb	CTNNB1	0.736953		0.149555	0.591441
Height-panukb	BRAF	0.736244	0.003588	0.733764	0.00569468
Height-panukb	FAM69B	0.735305	0.000246844		0.735239
Height-panukb	RRBP1	0.733542	8.14684e-05	0.294722	0.439426
Height-panukb	ARHGAP32	0.722314	0.722314
Height-panukb	PLPP5	0.718933		0.00127053	0.717678
Height-panukb	SUPT16H	0.716919	0.00156541	0.716475
Height-panukb	FAM134C	0.716909	0.201726	9.40166e-07	0.645371
Height-panukb	DUSP1	0.715919	4.44089e-16	0.715919
Height-panukb	AKT3	0.712255	0.000356889	0.502204	0.367794
Height-panukb	NDRG3	0.708959	0.00210368	0.707392
Height-panukb	CCDC25	0.708926	0.706123	0.00319116
Height-panukb	LPCAT1	0.705757	0.0266115	0.358021	0.341892
Height-panukb	PLOD2	0.704291	0.000195298	0.60798	0.0972489
Height-panukb	LMF2	0.704163	8.80543e-05	0.574204	0.130131
Height-panukb	EEF1A2	0.704023	0.704023
Height-panukb	SS18	0.70361	0.0841823	0.536509	0.0851437
Height-panukb	GBAS	0.703293	0.0023581	0.702587
Height-panukb	RNF11	0.701903	0.701903
Height-panukb	TULP4	0.698721	2.41185e-09	0.698721	6.0821e-09
Height-panukb	SLC16A9	0.696643	0.696474	0.000538895	1.81746e-05
Height-panukb	SRSF12	0.696428	0.696428
Height-panukb	RBM17	0.69635	0.695952	0.00130689
Height-panukb	LMOD1	0.696232	0.696232	1.34176e-07
Height-panukb	ADAM15	0.69584	0.15189	0.54395	5.4516e-07
Height-panukb	CABLES2	0.695167	0.502783		0.192869
Height-panukb	BOK	0.693439	0.00419063	0.692149
Height-panukb	TOPORS-AS1	0.689557	0.689484	0.000187613
Height-panukb	SZT2	0.686311	6.97398e-05	0.686177	7.1254e-05
Height-panukb	FGFR4	0.682888	7.0699e-13	0.682888
Height-panukb	PAN3	0.680704	0.000374644	0.680585
Height-panukb	SENP6	0.675076	4.8177e-06	0.674998	0.000137896
Height-panukb	CYP4A11	0.673102	0.673102
Height-panukb	ARHGEF40	0.672159	0.00273498	0.670318
Height-panukb	MLX	0.670277	0.000259677	0.635966	0.0340549
Height-panukb	IBSP	0.669245	0.669245
Height-panukb	FUOM	0.668513	0.00132289	0.667941	0.000373543
Height-panukb	GFPT2	0.666413	0.0177466	0.145355	0.51505
Height-panukb	RPF2	0.665695	0.000625754	0.000519511	0.664593
Height-panukb	EBAG9	0.664749	0.662985	0.00402483	0.00118144
Height-panukb	VHL	0.662894	1.56955e-05	0.662887	5.17098e-06
Height-panukb	CD9	0.662615	0.658226	0.00445147	0.00671719
Height-panukb	CTSH	0.660517	0.355186	0.0564673	0.252644
Height-panukb	SH3D21	0.660163	0.0591665	0.138092	0.462983
Height-panukb	MAP3K13	0.657087	0.657087
Height-panukb	IDH3A	0.656895	0.0176641	0.650699	7.05374e-05
Height-panukb	LDHA	0.655962	0.0103636	0.00710777	0.64537
Height-panukb	SH3YL1	0.654489	0.000140692	0.654348
Height-panukb	VRK1	0.654147	0.646456	0.00809762
Height-panukb	KIF6	0.653122	0.653105	2.51822e-05	1.4965e-05
Height-panukb	ISM1	0.65247	0.00109835	0.652071
Height-panukb	SRGAP1	0.651662	0.168394	0.113303	0.370067
Height-panukb	SPHK2	0.649366	0.588534	0.0608316
Height-panukb	TCOF1	0.648589	1.10848e-05	0.648579	4.6742e-06
Height-panukb	B3GNT8	0.646811	4.11969e-06	0.64681
Height-panukb	LTBP4	0.64565	1.6165e-09	0.64565	2.71801e-09
Height-panukb	ATF1	0.645065	3.97366e-09	5.00063e-09	0.645065
Height-panukb	PDLIM5	0.644495	0.461607	0.0299644	0.172567
Height-panukb	TBXAS1	0.641712	0.585573	0.0570249
Height-panukb	PKD1	0.639066	1.11022e-16	0.639066	1.11022e-16
Height-panukb	RPE	0.637115	0.000429865	0.636959
Height-panukb	MISP3	0.637032	0.636296	0.000303537	0.000997935
Height-panukb	FHL2	0.636527	0.00551126	0.631018
Height-panukb	USP10	0.632826	2.1834e-11	0.632826
Height-panukb	NUP160	0.632349	1.04674e-07	8.03184e-08	0.632349
Height-panukb	METTL3	0.631118	0.0928891	0.493399	0.0448874
Height-panukb	CLUAP1	0.628153	1.38624e-05	1.43956e-05	0.628138
Height-panukb	NOC3L	0.627947	0.0148585	0.287462	0.327393
Height-panukb	MEF2D	0.626762	0.00543783	0.624059
Height-panukb	MRPS25	0.626731	0.000183107	0.386111	0.240741
Height-panukb	PLEKHA4	0.626685	0.210766	0.415931
Height-panukb	MICAL1	0.622057	0.449809	0.189071	7.97936e-05
Height-panukb	ACHE	0.621815	0.621793	5.92029e-05
Height-panukb	ANP32A	0.617776	0.617776
Height-panukb	PRR5L	0.613203	7.12122e-05	0.613176
Height-panukb	SPTY2D1	0.61234	0.61234
Height-panukb	PSMB9	0.611133	0.519391	0.0917424	1.73874e-11
Height-panukb	AGRN	0.610411	0.573696	0.0847502
Height-panukb	TRIM66	0.608106	0.606052	0.00520463
Height-panukb	BRD3	0.602132	0.595943	0.00380816	0.00238174
Height-panukb	UBXN2A	0.601236	9.69841e-09	0.29507	0.306167
Height-panukb	CHCHD3	0.598894	0.597436	0.00146942
Height-panukb	PPP2R5E	0.598036	0.00936415	0.527138	0.141116
Height-panukb	NOSTRIN	0.593669	0.00326691	0.274574	0.319259
Height-panukb	PXDN	0.588307	0.588307	3.42442e-11
Height-panukb	PLEC	0.588014	0.0103884	0.577871	3.3268e-05
Height-panukb	GPR19	0.583533	0.583533
Height-panukb	SERGEF	0.580871	0.00010925	0.580759	7.11386e-06
Height-panukb	ANKRD12	0.580631	0.000134483	0.000384989	0.580351
Height-panukb	MTMR6	0.579625	0.0380221	0.542758
Height-panukb	GALNS	0.574041	4.56664e-08	0.574041	2.54201e-08
Height-panukb	PAPPA2	0.573396	0.573396
Height-panukb	SMO	0.572769	0.572769
Height-panukb	CYP1B1	0.571796	0.556183	0.0156551
Height-panukb	WNT4	0.5717	0.5717
Height-panukb	PRELID3B	0.57047	0.507737	0.0627398
Height-panukb	BAG3	0.567468	2.03822e-08	0.567468	6.87343e-10
Height-panukb	CDC16	0.565639	0.189023	0.221245	0.155852
Height-panukb	GPATCH2	0.562255	0.561028	0.00122664
Height-panukb	IL16	0.561352	2.94703e-11	0.253752	0.307663
Height-panukb	BEND6	0.55967	0.469803	0.012956	0.0777993
Height-panukb	ZRANB2	0.557691	0.02975	0.531281
Height-panukb	TRIM38	0.557677	2.54241e-14	0.557677	1.09912e-14
Height-panukb	BOC	0.556103	0.00195027	0.55522
Height-panukb	EIF4EBP3	0.555265	0.555265
Height-panukb	PCID2	0.549648	0.347284	0.0752144	0.12728
Height-panukb	LIPT2	0.549484	0.27837		0.271114
Height-panukb	FHL3	0.547981	0.000564503	0.00271795	0.54647
Height-panukb	PSPH	0.547064	0.164745	0.343451	0.109244
Height-panukb	RSF1	0.53995	0.00830787	0.033495	0.500401
Height-panukb	MEGF9	0.538746	0.490357		0.0483894
Height-panukb	MARK3	0.537209	0.40356	0.184236	0.0153029
Height-panukb	PRDM2	0.536653		0.536653
Height-panukb	NCSTN	0.533445	0.036156	0.498717
Height-panukb	MIER1	0.531956	0.000494818	0.111729	0.420213
Height-panukb	TMEM133	0.531794	0.531794
Height-panukb	TMEM30A	0.531477	0.11526	0.162363	0.253857
Height-panukb	TP53INP2	0.531314	0.531314	5.89077e-09
Height-panukb	INIP	0.52979	0.527771	0.00174213	0.0021087
Height-panukb	CCDC50	0.528851	0.527999	0.000345038	0.000845626
Height-panukb	N4BP2L2	0.528171	0.067515	0.428829	0.0320339
Height-panukb	EARS2	0.526522	0.000282042	0.526335	0.000113176
Height-panukb	AP2A2	0.524387	0.522864	0.00123727	0.00173518
Height-panukb	C11orf95	0.523831		0.523831
Height-panukb	CEP95	0.523771	8.9617e-06	0.00694226	0.51682
Height-panukb	UBR4	0.52297	1.07756e-06	0.522969
Height-panukb	GCDH	0.521621	0.00772301	0.00535103	0.508547
Height-panukb	SEL1L3	0.520345	0.520345
Height-panukb	KIF23	0.517557	0.517547	1.66087e-05
Height-panukb	FAIM	0.51655	0.202774	0.314548	0.000400602
Height-panukb	CSGALNACT1	0.515538	0.000174007	0.515426	5.81366e-05
Height-panukb	EFS	0.514983	1.5099e-14	0.514983
Height-panukb	MED13	0.513302	0.513302
Height-panukb	USP3	0.511984	0.511963	4.14249e-06	3.69102e-05
Height-panukb	GOLIM4	0.511947	0.00228257	0.50908	0.00333206
Height-panukb	SLC35A3	0.509624	0.0232326	0.496219	0.00331961
Height-panukb	PEF1	0.509514	0.000121304	0.00030263	0.509262
Height-panukb	GPALPP1	0.509294	0.490559	0.0192047	0.00770678
Height-panukb	R3HDM1	0.506051	0.504315	0.00310008	0.000400166
Height-panukb	CSNK1E	0.504823	4.33613e-07	0.504823	2.2109e-07
Height-panukb	CD59	0.503243	0.461274	0.0273395	0.0451339
Height-panukb	ISLR	0.500531	0.500531
Height-panukb	RASAL2	0.500321	0.460175	0.00701853	0.0331346
HB-panukb	FCGRT	1	1	2.95606e-09	7.17733e-10
HB-panukb	FCGR2A	0.999793	0.00323146	0.012666	0.99979
HB-panukb	VEGFA	0.999784	0.977682	0.990337
HB-panukb	CD36	0.999761	0.00235875	0.0041553	0.99976
HB-panukb	ACVRL1	0.999663	0.999623	0.00180661	0.00505004
HB-panukb	EMC10	0.998899	3.84932e-07	0.998899
HB-panukb	FAM35A	0.998839	0.996618	0.00762238	0.0124966
HB-panukb	MKRN2	0.998349	0.998348	6.75523e-05	0.0008121
HB-panukb	DCAF4	0.998165	0.997995	0.000649833	1.2851e-05
HB-panukb	CAT	0.997995	0.020301	0.00338633	0.997906
HB-panukb	PARP6	0.996815	0.844111	0.159928
HB-panukb	MAST2	0.996119	0.00403987	0.995974	0.00346409
HB-panukb	TBX6	0.995626	0.995626
HB-panukb	SMAD9	0.994559	0.994488	0.000761829
HB-panukb	ABHD12	0.994264	0.000738626	0.989294	0.0083924
HB-panukb	ZMIZ2	0.994009	0.00909418	0.250353	0.991916
HB-panukb	ZNF641	0.993721	0.992099	0.000666277	0.00324945
HB-panukb	REEP3	0.991876	0.991782	0.000674912
HB-panukb	NOSIP	0.99053	1.14373e-06	0.990529	2.34437e-10
HB-panukb	RGS14	0.989817	0.403645	0.578295	0.0100977
HB-panukb	PCOLCE	0.98706	0.98706
HB-panukb	ZNF589	0.982938	0.0833186	0.00939083	0.98044
HB-panukb	LTBP4	0.982715	7.00977e-06	9.13696e-08	0.982708
HB-panukb	SRSF4	0.982185	0.000837333	0.982169
HB-panukb	GMPR	0.980817	0.00283378	0.980718	0.00226978
HB-panukb	RAB34	0.978544	0.382267	0.598272
HB-panukb	FEM1B	0.976027	0.974422	0.0016296
HB-panukb	TBK1	0.971184	0.00615645	0.00121904	0.970864
HB-panukb	TMEM176A	0.969849	0.967996	0.0196029	0.008168
HB-panukb	RAB8A	0.969767	0.969508	0.00545358	0.00291305
HB-panukb	DAZAP1	0.96892	0.96892	6.58623e-06
HB-panukb	TNPO1	0.965179	0.0516622	0.96318	0.00276908
HB-panukb	CCND2	0.964894	0.964894
HB-panukb	FAM193B	0.961523	0.0139905	0.949718
HB-panukb	ANKRD9	0.953996	0.820487	0.109322	0.0320025
HB-panukb	SLC9A3R2	0.948086	4.60156e-06	0.198517	0.849364
HB-panukb	ASPSCR1	0.946577	0.510851	0.437257
HB-panukb	SOCS5	0.944952	0.944951	2.07537e-05
HB-panukb	DNAJC13	0.940214	0.939148	0.0173925
HB-panukb	WDR3	0.939699	0.939699
HB-panukb	PSMB9	0.937516	0.008049	0.0155162	0.913951
HB-panukb	TTC13	0.934606	0.934346	0.000218006	4.14713e-05
HB-panukb	SUMF1	0.933021	0.003388	0.00429476	0.93005
HB-panukb	HGFAC	0.926609	0.233043	0.695284
HB-panukb	TNK2	0.921158	0.615184	0.769026	0.000118921
HB-panukb	TOR1B	0.920553	0.675066	0.248886
HB-panukb	HLF	0.919916	0.919833	0.00103351
HB-panukb	GSTM4	0.919553	0.113895	0.515257	0.311712
HB-panukb	PELO	0.9175	0.917076	0.00508183
HB-panukb	TNFAIP8L3	0.912552	0.00211466	0.000443843	0.91204
HB-panukb	CSF1	0.909551	0.909551
HB-panukb	TMPRSS6	0.908027	0.908027	9.01923e-09
HB-panukb	ESRRB	0.905035	0.904557		0.00499506
HB-panukb	FAM234A	0.900832	0.900826	1.39319e-05
HB-panukb	NT5DC1	0.897776	0.0163466	0.884692	0.0025749
HB-panukb	EXOC3L2	0.89526	0.89526
HB-panukb	PPP1R36	0.893376	0.892244	0.00489337
HB-panukb	LIPA	0.88945	0.685017	0.205061
HB-panukb	ZNF384	0.88904	0.368724	0.520876
HB-panukb	SLC16A3	0.885219	0.884927	0.00146731
HB-panukb	MLF2	0.884831	0.882508		0.00773501
HB-panukb	PAFAH1B3	0.88315	0.88315
HB-panukb	FBF1	0.882496	0.609278	0.0434107	0.235403
HB-panukb	POLI	0.877407	0.852816	0.0273651	0.00849351
HB-panukb	C11orf84	0.870752	0.870548	0.00153265
HB-panukb	SLC16A9	0.861633	0.837012	0.0234161	0.00182738
HB-panukb	APOL3	0.860958	1.69359e-08	0.860958
HB-panukb	HOXA7	0.859944	0.859944
HB-panukb	BET1L	0.857122	0.0201401	0.852915
HB-panukb	HDDC2	0.856434	0.0194783	0.832776	0.00424205
HB-panukb	GPRC5A	0.852311	0.852259	0.000349685
HB-panukb	STX16	0.85072	0.497079	0.357035	0.00100313
HB-panukb	PIEZO1	0.850215	0.337376	0.542938
HB-panukb	NOTCH1	0.848488	0.847793	0.00190884
HB-panukb	HBS1L	0.847697	0.00137718	0.0153278	0.831229
HB-panukb	ZBTB38	0.844434	0.281401	0.565274	0.000937684
HB-panukb	UGT8	0.84248	0.84248
HB-panukb	OPLAH	0.839517	0.748557	0.0930309
HB-panukb	CCDC92	0.836091	0.756175	0.0632753	0.0180977
HB-panukb	PC	0.829598	0.748028	0.0823705
HB-panukb	BAHCC1	0.828524	0.00212331	0.828158
HB-panukb	RIPK3	0.816427	0.768054	0.0491469
HB-panukb	CDK7	0.815938	0.092666	0.0463211	0.68909
HB-panukb	ACVR1B	0.813176	0.616275	0.174626	0.0255917
HB-panukb	EFHC1	0.81239	0.428073	0.00724406	0.418727
HB-panukb	VEGFB	0.811796	0.118558	0.264197	0.432193
HB-panukb	NECAP2	0.811149	0.422578	0.0303975	0.359811
HB-panukb	PFKM	0.807329	0.000314094	0.807268
HB-panukb	NNT	0.806243	0.0339799	0.239856	0.539515
HB-panukb	SMG9	0.804101	0.0294075	0.00444468	0.777216
HB-panukb	LSP1	0.797413	0.796105	0.00133084
HB-panukb	WDR41	0.796619	0.00527397	0.00700005	0.794083
HB-panukb	MISP3	0.796563	0.00444351	0.1531	0.643532
HB-panukb	VAMP3	0.796094	0.0114994	0.00161234	0.787294
HB-panukb	ADSL	0.796045	0.256085	0.543618
HB-panukb	ADH1B	0.794863	0.0133028	0.000617037	0.791888
HB-panukb	SEPT10	0.792241	0.362887	0.225575	0.210157
HB-panukb	SLX4IP	0.791683	0.0041717		0.790691
HB-panukb	PNPLA1	0.789045	0.789043	7.1317e-06
HB-panukb	PLEKHN1	0.788327	0.00196012	0.78791
HB-panukb	FADS1	0.786521	0.325395	0.000452635	0.462785
HB-panukb	WIPI1	0.784046	0.733989	0.0523264
HB-panukb	PYGB	0.783693	0.749012	0.0331653	0.00839426
HB-panukb	SLC10A4	0.778491	0.778193	0.00134266
HB-panukb	ATPIF1	0.77689	0.29208		0.48847
HB-panukb	FBXO21	0.770585	0.00743779	0.764172
HB-panukb	TMEM88	0.768519	0.768518	6.27726e-06
HB-panukb	ABCB4	0.763405	0.762932	0.00155319
HB-panukb	R3HDM2	0.754081	0.450959	0.315814	0.00150998
HB-panukb	MAPKAP1	0.750202	0.740052	0.0130426	0.00243564
HB-panukb	RREB1	0.744788	0.0560683	0.729628
HB-panukb	CASP8	0.744283	0.0198259	0.222468	0.517502
HB-panukb	TNRC6C	0.743228	0.738799	0.00465938
HB-panukb	WARS	0.742946	0.0521645	0.281715	0.412774
HB-panukb	GPLD1	0.741239	0.0102533	0.000233826	0.738298
HB-panukb	EEF1E1	0.740617	0.567356	0.174155	0.00448487
HB-panukb	SRSF3	0.735957		0.0268788	0.709164
HB-panukb	B4GALNT1	0.73542	0.735296	0.000274175	0.000152354
HB-panukb	BLVRB	0.732468	0.72827	0.00514941	0.00313072
HB-panukb	COL4A2	0.727777	0.0050728	0.726379
HB-panukb	SSFA2	0.727289		0.727289
HB-panukb	PPP5C	0.726435	0.525544	0.0407009	0.165019
HB-panukb	ZNF512B	0.725928	0.724386	0.0039111
HB-panukb	GREM1	0.724752	0.470823	0.0200279	0.239121
HB-panukb	BEND7	0.721511	0.00251659	0.7204	0.00129027
HB-panukb	CACNA2D1	0.718869	0.718655	0.000760082
HB-panukb	RBSN	0.717827	0.717827
HB-panukb	SLC39A10	0.715415	0.500815	0.0102789	0.207787
HB-panukb	MTFR1L	0.715396	0.0127975	0.703196	0.00237047
HB-panukb	C10orf88	0.715049	0.0940687	0.000418724	0.624242
HB-panukb	HOXB3	0.709632	0.709377	0.000296895	0.00057579
HB-panukb	SMIM1	0.708879	0.708879
HB-panukb	DENND4A	0.70332	0.654964	0.0483558
HB-panukb	ZFYVE19	0.700706	0.0643464	0.36946	0.283307
HB-panukb	CHMP1A	0.694371	0.655695	0.0801028	0.00590587
HB-panukb	PLA2G6	0.693483	0.692039	0.00432885
HB-panukb	LMOD1	0.692272	0.685274	0.0073206
HB-panukb	WDR81	0.687298	0.0785657	0.0232079	0.600258
HB-panukb	RBMS2	0.685507	0.622086	0.063425	0.00847233
HB-panukb	COLCA2	0.68109	0.680381	0.000595577	0.0016089
HB-panukb	URM1	0.680284	0.680214	0.00015037	1.31562e-08
HB-panukb	COQ8B	0.680273	1.47423e-08	0.680273
HB-panukb	STX2	0.670589	0.00574074	0.665889	0.00222455
HB-panukb	JAK2	0.664393	0.663623	0.00200841
HB-panukb	PTBP1	0.661717	1.59005e-05	0.661711
HB-panukb	PDIA2	0.65983	0.65983	7.47726e-07
HB-panukb	LARP4	0.6553	0.652186	0.00794284
HB-panukb	ACVR1C	0.653628	0.653628
HB-panukb	HDAC7	0.650875	7.21897e-05	0.650647	0.000155436
HB-panukb	ZNF697	0.648722	0.648722
HB-panukb	CYLD	0.647575	0.640202	0.00744159
HB-panukb	EIF3C	0.646895		0.00286857	0.645871
HB-panukb	CLCNKB	0.646319	0.224894	1.61428e-05	0.434455
HB-panukb	CDK5	0.644182	0.642563	0.00164468
HB-panukb	TDRKH	0.640312	0.544537	0.00567947	0.096053
HB-panukb	GOSR1	0.633805	0.000754791	0.00129897	0.632867
HB-panukb	PDLIM2	0.632305	0.538071	0.089869	0.0143392
HB-panukb	ELK4	0.630784	0.00408907	0.629132
HB-panukb	TBC1D10A	0.626988	0.464458	0.163107
HB-panukb	NSUN2	0.626492	0.0615813	0.310555	0.272291
HB-panukb	C2CD3	0.623244	0.00370232	0.621391
HB-panukb	KIFC2	0.618168	0.60254	0.0066522	0.0110497
HB-panukb	ABHD8	0.61798	0.61798
HB-panukb	MTMR6	0.616715	0.560208	0.0603363
HB-panukb	SMIM4	0.612666	0.583721	0.0293805
HB-panukb	EHD4	0.611368	0.611255	0.000243442
HB-panukb	PIGQ	0.611324	2.92746e-06	0.388465	0.22286
HB-panukb	GPS2	0.601363	0.125155	0.000934353	0.47818
HB-panukb	NDE1	0.600313	0.069129	0.0673811	0.472712
HB-panukb	HP	0.599908	0.00735407	0.596941
HB-panukb	USP36	0.5952	0.307769	0.13251	0.155342
HB-panukb	USP40	0.592485	0.00339219	0.534308	0.0578521
HB-panukb	SPECC1	0.58761	0.580757	0.00263561	0.0127433
HB-panukb	NYNRIN	0.586861	0.00260542	0.585656
HB-panukb	ZC3HC1	0.579441	0.00118929	0.57894
HB-panukb	SPATA33	0.573792	0.432974	0.141197
HB-panukb	CENPW	0.573164	0.502884	0.0702861
HB-panukb	STX4	0.572494	0.128921	0.10772	0.344167
HB-panukb	TRPT1	0.572075	0.160217	0.405899	0.0195459
HB-panukb	EXOC3	0.571239	0.527274	0.0610025
HB-panukb	PPP1CB	0.570834	0.0859155	0.000953619	0.489296
HB-panukb	NPRL3	0.567152	0.000463656	0.566951
HB-panukb	KANSL1	0.566075	0.00539449	0.0243689	0.540833
HB-panukb	ARNTL	0.56562	0.000781136	0.564793	0.00111597
HB-panukb	LIPT2	0.552979	0.00724584		0.546587
HB-panukb	ANKFY1	0.552272	0.0119954	0.546643
HB-panukb	MBLAC1	0.550132	0.550132
HB-panukb	FBRSL1	0.549875	0.0064075	0.546923
HB-panukb	CAPN3	0.54569	0.0012306	0.545062
HB-panukb	CACYBP	0.544975	0.152123	0.394475
HB-panukb	KRT222	0.543731	0.508995	0.0347448
HB-panukb	CRHR2	0.54325	0.54325
HB-panukb	PPP2R3A	0.541844	0.00647197	0.538221	0.00114556
HB-panukb	ANKRD10	0.540656	0.00589943	0.51999	0.0184392
HB-panukb	CDC42EP1	0.539641	0.392498	0.0659435	0.0823934
HB-panukb	CHP1	0.535701	0.0121059	0.523833
HB-panukb	CA8	0.535195	0.0316425	0.000969205	0.505636
HB-panukb	XRCC3	0.535049	0.491523	0.00167259	0.0469251
HB-panukb	CHD3	0.533245	0.527688	0.0117655
HB-panukb	STX17	0.533214	0.151482	0.171903	0.213896
HB-panukb	UBN1	0.526583	0.00154029	0.0786062	0.449202
HB-panukb	ATP13A3	0.526046	0.0010705	0.525531
HB-panukb	PRELID3A	0.525899	0.0188361	0.000710258	0.508213
HB-panukb	JADE2	0.524525	0.517402	0.00895082
HB-panukb	HELZ	0.522861	0.522743	0.000204456
HB-panukb	ELOC	0.522847	0.496512	0.0415066
HB-panukb	OSMR	0.522427	0.00706479	0.518781	0.000481871
HB-panukb	ANKRD36C	0.515071	0.00575311	0.511736
HB-panukb	PCSK6	0.51255	0.107674	0.446887	0.0114912
HB-panukb	SH3GL1	0.509249	0.507836	0.00149925	0.00136926
HB-panukb	DNALI1	0.507234	0.105167	0.266896	0.142261
HB-panukb	TIE1	0.505645	0.308982	0.19942
HB-panukb	CRAT	0.503865	0.288054	0.0503433	0.165867
HB-panukb	CABIN1	0.50257	0.00313582	0.500836
HB-panukb	GSTA1	0.501059	0.24773	0.254607
PLT-panukb	CYB5A	0.999996	0.999996	0.00201382	0.000531877
PLT-panukb	ANKRD28	0.999991	0.99999	0.00522259
PLT-panukb	EXOC3L4	0.999987	0.999987
PLT-panukb	MAP7	0.999822	0.999822
PLT-panukb	FBXO34	0.999566	0.897382	0.000737994	0.108531
PLT-panukb	CD33	0.999554	0.997566	0.816662
PLT-panukb	CD151	0.999246	0.998095	0.00115056
PLT-panukb	THEMIS2	0.99913	0.000140635	0.999008	1.83403e-05
PLT-panukb	CRELD2	0.998877	0.0009554	0.997922
PLT-panukb	ITGAD	0.997254	0.997247	0.00226509
PLT-panukb	DCAF16	0.996861	0.996822	0.00091793
PLT-panukb	PLXNA1	0.995854	0.995853	0.000126757
PLT-panukb	ARL17B	0.995313	8.96485e-07		0.995312
PLT-panukb	ARHGEF12	0.990773	0.00600598	0.986342	7.04321e-05
PLT-panukb	ZNF217	0.988347	0.769547	0.219129
PLT-panukb	CCDC97	0.987836	0.987826		0.000728236
PLT-panukb	CCND2	0.986465	0.986465
PLT-panukb	SH2B3	0.986252	0.986252
PLT-panukb	GRTP1	0.986243	0.910589	0.310506
PLT-panukb	AIF1	0.98583	0.98583	0
PLT-panukb	ANPEP	0.984718	0.170998	0.814306
PLT-panukb	MAT2A	0.984189	0.984189
PLT-panukb	ZNF132	0.981901	0.981648		0.000284749
PLT-panukb	FAM69A	0.981473	0.981473
PLT-panukb	LTBR	0.979023	0.979023	3.05376e-11	3.35735e-11
PLT-panukb	RTEL1	0.977676	0.0153588	0.977309	0.000570828
PLT-panukb	CBL	0.977513	0.977513
PLT-panukb	CCDC153	0.977287	0.929403	0.0478893
PLT-panukb	DFFB	0.97698	0.976712	0.00607347
PLT-panukb	CLN3	0.976508	0.976467	0.00173388
PLT-panukb	DENND2C	0.97568	0.975575	0.00428207
PLT-panukb	MICALL2	0.972564	0.972357	0.00743359
PLT-panukb	RNF145	0.969157	0.969157
PLT-panukb	SIRT5	0.968738	0.0166885	0.956455	0.00492984
PLT-panukb	RAB8A	0.968413	0.000374842	0.758212	0.21019
PLT-panukb	SATB1	0.965795	0.965711	0.0012106	0.0012352
PLT-panukb	ECHDC2	0.963586	0.951054	0.016574
PLT-panukb	ZMIZ2	0.962779	0.00299657	0.00360551	0.962398
PLT-panukb	ACVR1C	0.962186	0.962186
PLT-panukb	SEMA3F	0.961848	0.839125	0.122771
PLT-panukb	FARP2	0.959036	0.100551	0.948957	0.0942631
PLT-panukb	TRDMT1	0.958548	0.951538	0.00724447
PLT-panukb	PLCG2	0.957414	0.00115482	0.792185	0.174863
PLT-panukb	BAK1	0.951394	0.951394
PLT-panukb	ADAMTS2	0.949758	0.94844	0.0251994	1.8938e-05
PLT-panukb	SEPT10	0.949408	0.371232	0.4372	0.212552
PLT-panukb	GSTP1	0.947777	0.000863798		0.947729
PLT-panukb	TFR2	0.947236	0.947227	0.000178604
PLT-panukb	YES1	0.947034	0.946997	0.000701649
PLT-panukb	FAM120B	0.946892	0.946451	0.00680709	0.00137813
PLT-panukb	COL7A1	0.945559	0.940397	0.00624581
PLT-panukb	KIF1C	0.942782	0.942782	5.33012e-07
PLT-panukb	PDCD5	0.942678	0.839515	0.104765
PLT-panukb	ARHGEF10	0.940166	0.939168	0.0132123
PLT-panukb	CASC10	0.93904	0.93904
PLT-panukb	NOS3	0.938477	0.937848	0.00424678
PLT-panukb	LRCH4	0.93764	9.99651e-07	0.93764
PLT-panukb	MFN2	0.93624	0.000927936	0.936181
PLT-panukb	KIAA1109	0.935066	0.93501	0.000863175
PLT-panukb	REPS1	0.930902	0.928151	0.0201621	0.000509295
PLT-panukb	CAND2	0.930667	0.930667	8.30833e-08
PLT-panukb	SMKR1	0.93027	0.93027	4.13864e-06
PLT-panukb	RAC2	0.927869	0.927869
PLT-panukb	HOXC4	0.927773	0.927773
PLT-panukb	AGPAT5	0.927726	0.927599	0.000274148
PLT-panukb	CSF1	0.926986	0.926986
PLT-panukb	ARIH2	0.92406	0.000812469	0.923788	0.00274229
PLT-panukb	TRIM5	0.923254	0.821345	0.0291563	0.0998079
PLT-panukb	CCDC38	0.922911	0.922421	0.00283999	0.00097518
PLT-panukb	PTPN9	0.92139	0.92139
PLT-panukb	PCIF1	0.919503	0.529828	0.389675
PLT-panukb	AAMDC	0.91718	0.00994839	0.91076	0.00306249
PLT-panukb	SLC43A3	0.911136	0.880919	0.0302783	2.15433e-06
PLT-panukb	PRR5L	0.909945	0.0667866	0.903484
PLT-panukb	STON2	0.909821	0.909334	0.00536927
PLT-panukb	TRAM2	0.909814	0.000387002	0.000245444	0.909757
PLT-panukb	ALLC	0.903886	0.903796	0.000911061
PLT-panukb	PPP2R5C	0.90333	0.900845	0.00488708	0.000404183
PLT-panukb	ZSCAN9	0.899461	0.899138	0.00261176
PLT-panukb	ERN1	0.892548	0.881867	0.0885567
PLT-panukb	DNTTIP2	0.886452	0.00185977	0.000386868	0.885216
PLT-panukb	C14orf79	0.880463	0.879952	0.00187181	0.000731246
PLT-panukb	TMPRSS6	0.872604	0.872481	0.000959685
PLT-panukb	ARHGAP15	0.872026	0.00194579	0.871776
PLT-panukb	ARHGAP45	0.870518	7.41525e-05	0.870445
PLT-panukb	PACSIN2	0.869828	0.869824	2.00732e-05	1.91472e-06
PLT-panukb	DLEU1	0.869328	0.869237	0.000330945
PLT-panukb	MFN1	0.868842	0.868691	0.00075243	0.000324969
PLT-panukb	PROSER2	0.868135	0.00267416	0.867781
PLT-panukb	PHF7	0.867543	0.000980166	0.867399
PLT-panukb	IL27	0.865485	0.57491	0.291685
PLT-panukb	TNPO1	0.86475		0.864436	0.00231111
PLT-panukb	C1QTNF4	0.859659	0.859659
PLT-panukb	PRIM1	0.848768	0.848734	0.000224677
PLT-panukb	AHR	0.844269	0.844269
PLT-panukb	MS4A7	0.838914	0.00628156	0.836618	0.000423196
PLT-panukb	KMT5C	0.83646	0.83618	0.00161966
PLT-panukb	ARPC2	0.835768	0.000481493	0.835665	0.000144999
PLT-panukb	ZC3HC1	0.829132		0.829132
PLT-panukb	GIPR	0.82907	0.828573	0.00286399
PLT-panukb	TIMD4	0.823116	0.822899	0.00122938
PLT-panukb	COL11A2	0.822425	0.822425
PLT-panukb	ZNF318	0.821401	2.66797e-09	0.821401
PLT-panukb	MAPKAP1	0.819867	0.0288647	0.8145
PLT-panukb	ZDHHC18	0.819862	8.6379e-07	0.819861
PLT-panukb	YWHAZ	0.818109	0.0637693	0.755024
PLT-panukb	C2CD2	0.816025	0.0574677	0.150266	0.611721
PLT-panukb	HSD17B13	0.813958	0.000292091	0.786723	0.0271934
PLT-panukb	LIPA	0.811321	0.750103	0.0612571	3.97973e-05
PLT-panukb	POR	0.808871	0.0291382	0.791827	0.000764487
PLT-panukb	CFLAR	0.807259	0.00891573	0.58425	0.221109
PLT-panukb	CDCA7L	0.805904	0.00108266	0.805679
PLT-panukb	SYTL1	0.805752	0.606946	0.198833
PLT-panukb	PDLIM2	0.805313	0.00873847	0.796662	0.000100789
PLT-panukb	SH3D21	0.801448	0.00302574	0.800694	0.0007545
PLT-panukb	TCTEX1D2	0.800514	0.800331	0.000789738	6.10691e-05
PLT-panukb	THOP1	0.799939	0.0125405	0.763125	0.0255323
PLT-panukb	CAPG	0.796863	0.00540965	0.0555831	0.783691
PLT-panukb	KIAA2013	0.796214	0.00180583	0.793921	0.00204161
PLT-panukb	SOCS1	0.795108	0.795108
PLT-panukb	ITGA8	0.786524	0.786064	0.00195038
PLT-panukb	NKX3-1	0.786019	0.786019
PLT-panukb	BMF	0.783118	0.782589	0.000597026
PLT-panukb	ARVCF	0.782807	0.00186251	0.781008	0.00170624
PLT-panukb	ERGIC3	0.780307	0.353578	0.386138	0.0431984
PLT-panukb	PTRF	0.78003	0.779268	0.000760775	0.000110855
PLT-panukb	FLG	0.779464	0.779464
PLT-panukb	SVBP	0.77737	0.6274	0.152338	0.00114849
PLT-panukb	VEGFA	0.776945	0.163607	0.613338
PLT-panukb	TAL1	0.775427	0.593202	0.183051	0.000789145
PLT-panukb	BEGAIN	0.773884	0.73713	0.0367575
PLT-panukb	ADGRE5	0.772789	0.529709	0.515972
PLT-panukb	ACAD8	0.771237	0.695408	0.0867813
PLT-panukb	ZBTB7B	0.765625		0.000906983	0.765412
PLT-panukb	TADA2A	0.755408	0.677369	0.0888744
PLT-panukb	CLDN3	0.755249	0.755249
PLT-panukb	QSER1	0.75458	0.754525	0.000219987
PLT-panukb	ARHGEF11	0.752927	0.630252	0.331778
PLT-panukb	JKAMP	0.751553	0.00517692	0.749783	0.00189133
PLT-panukb	WISP1	0.746896	0.746896
PLT-panukb	IQSEC1	0.746666	0.746104	0.000561479	1.09656e-07
PLT-panukb	UBE2D4	0.742085	0.578785	0.108276	0.0597148
PLT-panukb	VPS9D1	0.741839	0.00226059	0.741252
PLT-panukb	ITGA2B	0.740713	0.00365385	0.739762
PLT-panukb	SPC25	0.738911	0.738804		0.000357575
PLT-panukb	IRF1	0.737278	0.625043	0.0774085	0.0360272
PLT-panukb	ST5	0.735992		0.735992
PLT-panukb	SPN	0.730085	0.730085	1.16732e-06
PLT-panukb	YEATS4	0.728822	0.707284	0.0220308
PLT-panukb	TSC2	0.725809	0.00365467	0.00531721	0.721738
PLT-panukb	MFSD2B	0.724529	0.724354	0.000632793
PLT-panukb	DGKD	0.722237	0.707292	0.0508095
PLT-panukb	SH3YL1	0.716633	0.244788	0.477549
PLT-panukb	MYO1G	0.715724	0.0222688	0.693753
PLT-panukb	HNRNPF	0.71539		0.71539
PLT-panukb	ZNF211	0.713856	0.157452	0.170584	0.386014
PLT-panukb	IRF5	0.711108	0.677543	0.00352307	0.0331376
PLT-panukb	TANGO2	0.710282	0.00137134	0.665707	0.0457916
PLT-panukb	MXD1	0.705514	0.611057	0.0948506
PLT-panukb	NUDCD2	0.703212	0.241426	0.368512	0.097628
PLT-panukb	CHD1	0.698699	0.697557	0.00377196
PLT-panukb	C17orf80	0.698433	0.0185082	0.678275	0.0071843
PLT-panukb	RALGPS1	0.698246	0.0360677	0.6852	0.00102442
PLT-panukb	INO80C	0.69487	0.0413092	0.167949	0.515352
PLT-panukb	PTPRE	0.689297	0.000670499	0.689074
PLT-panukb	EIF4E2	0.684328	0.110827	0.446385	0.129656
PLT-panukb	UBXN11	0.682687	0.0981919	0.584495	2.7252e-08
PLT-panukb	ST7L	0.681944	0.63193	0.0361375	0.0142723
PLT-panukb	CLEC2B	0.669626	0.0214154	0.650352	0.000780275
PLT-panukb	CBWD1	0.668511	0.66851	1.06365e-06
PLT-panukb	DAD1	0.667328	0.667207	0.000127595	0.000104862
PLT-panukb	OGDH	0.664601	0.00522317	0.453616	0.209646
PLT-panukb	LY6E	0.662897	0.00298461	0.661737
PLT-panukb	AP3S2	0.66118	0.110431	0.457571	0.0944272
PLT-panukb	FABP4	0.66006	0.66006
PLT-panukb	H2AFV	0.658152	0.657524	0.00154172	0.000282062
PLT-panukb	DNTTIP1	0.655218	0.655157	6.08799e-05
PLT-panukb	TMEM170B	0.654338	0.654338
PLT-panukb	RASIP1	0.651461	0.000275395	0.651351	3.88154e-05
PLT-panukb	TSPOAP1	0.646952	0.000117418	0.646911
PLT-panukb	KBTBD6	0.643562	0.643562
PLT-panukb	PM20D1	0.643504	0.643504		3.76817e-08
PLT-panukb	TFRC	0.638965	0.627019	0.0123882
PLT-panukb	TIE1	0.638896	0.498198	0.141003
PLT-panukb	HBS1L	0.635968	0.000573072	0.111697	0.524092
PLT-panukb	MEF2D	0.635606		0.436808	0.198798
PLT-panukb	AP4M1	0.635355	2.76021e-06	0.635352	4.23928e-06
PLT-panukb	HDDC2	0.633243	0.274061	0.34904	0.0172169
PLT-panukb	NXPE3	0.632691	0.0374955	0.00295725	0.595502
PLT-panukb	TMEM176A	0.631742	0.61125	0.0379944	0.00728876
PLT-panukb	IP6K2	0.631708	0.00178049	0.629316	0.00167652
PLT-panukb	ZNF304	0.630471	0.598835	0.0316401
PLT-panukb	RNFT1	0.62866	0.558323	0.0703735	0.000192878
PLT-panukb	SERGEF	0.620191	0.312372	0.310068
PLT-panukb	RNASEH2C	0.619486	0.00572992	0.25674	0.358865
PLT-panukb	SLC43A2	0.616778	0.612892	0.00415477
PLT-panukb	CLTB	0.612446	0.00950216	0.60542
PLT-panukb	DGAT2	0.612435	0.611404	0.00113337
PLT-panukb	UROC1	0.611894	0.475136	0.22902
PLT-panukb	KIAA1462	0.611479	0.611418	0.000158075
PLT-panukb	PKN3	0.606595	0.606533	0.000157317
PLT-panukb	WHRN	0.606368	0.00220509	0.60547
PLT-panukb	ALDH3A2	0.605379	0.00320524	0.601966	0.00231796
PLT-panukb	RAB11FIP3	0.602237	0.000144936	0.602178
PLT-panukb	TTC39B	0.601098	0.590335	0.0205162	0.00200021
PLT-panukb	RPS6	0.598439	0.494297	0.104916
PLT-panukb	RAD23A	0.594603	0.00296851	0.593395	6.03528e-07
PLT-panukb	MSRB3	0.594434	0.489729	0.104936
PLT-panukb	METTL10	0.593378	0.12396	0.370545	0.101146
PLT-panukb	EMID1	0.588181	6.57969e-05	0.587614	0.000500597
PLT-panukb	CYP2R1	0.58692	0.586492	0.00103544
PLT-panukb	SPATC1	0.582032	0.582018		3.26987e-05
PLT-panukb	ZNF418	0.580886	0.000265009	0.580768
PLT-panukb	CLCN6	0.578691	0.247559	0.332984	0.00112021
PLT-panukb	SCIMP	0.578058	0.0124467	0.0177834	0.547828
PLT-panukb	CHI3L2	0.577181	0.57712	0.000143236
PLT-panukb	MYLK2	0.576002	0.576002
PLT-panukb	EVI5	0.573834	0.568218	0.00251042	0.00329877
PLT-panukb	SCAMP5	0.571442	0.000682369	0.571125	4.85344e-05
PLT-panukb	KDM7A	0.567318	0.566771	0.00126177
PLT-panukb	WASHC5	0.566453	0.000303896	0.566287
PLT-panukb	KDELR2	0.56398	0.00227059	0.234389	0.328768
PLT-panukb	SAV1	0.560335	0.0287475	0.297989	0.245587
PLT-panukb	WNT11	0.560092	0.560035	0.000126812
PLT-panukb	WDR61	0.559895	0.496762	0.0648137
PLT-panukb	CCDC68	0.558661	0.030021	0.528646
PLT-panukb	LRP6	0.557361	0.557299	0.000133055
PLT-panukb	CD44	0.554983	0.0451183	0.532416
PLT-panukb	PXMP4	0.554917	0.55459	0.000734264
PLT-panukb	KRT36	0.554875	0.554875
PLT-panukb	PXK	0.552551	0.532679	0.0330123	0.00969208
PLT-panukb	HP	0.551243	0.0176809	0.543162
PLT-panukb	BAZ1B	0.548412		0.548365	0.000105069
PLT-panukb	GATAD2A	0.546071	0.0210512	0.525042
PLT-panukb	RCL1	0.54364		2.05279e-08	0.54364
PLT-panukb	CEP83	0.543509	0.408986	0.134952	0.000217321
PLT-panukb	EIF4A1	0.542826	0.00023852		0.542717
PLT-panukb	HSPBP1	0.541668	0.534639	0.00783695
PLT-panukb	ING5	0.538808	0.000504196	0.538535
PLT-panukb	METTL13	0.537357	2.32602e-06	0.537355
PLT-panukb	HEATR3	0.535895	0.00424956	0.506709	0.0280287
PLT-panukb	TRAF2	0.53092	0.530795		0.000229048
PLT-panukb	MPP6	0.527321	0.0661046	0.0953097	0.367806
PLT-panukb	SND1	0.523954	0.523954
PLT-panukb	PDK2	0.523857	0.246262	0.0993134	0.179211
PLT-panukb	USP15	0.523649	0.316057	0.223723
PLT-panukb	SUFU	0.519136	0.464406	0.0557172
PLT-panukb	MYO15A	0.516246	1.97608e-05	0.516154	0.000170011
PLT-panukb	SGSH	0.515672	0.0104236	0.345094	0.166654
PLT-panukb	ARHGEF3	0.515366	9.20338e-09		0.515366
PLT-panukb	NCAPG2	0.515078	0.00331119	0.513327
PLT-panukb	UBE2K	0.512878	0.508618	0.00866242
PLT-panukb	CDC20	0.512174	0.49507		0.0338726
PLT-panukb	FDFT1	0.510903	0.000213511	0.510653	0.000288203
PLT-panukb	MUS81	0.508941	0.37739	0.0881145	0.0440898
PLT-panukb	SQSTM1	0.503925	0.477312	0.0261076	0.00123412
PLT-panukb	PMS2	0.501609	0.492593	0.00472324	0.00665421
PLT-panukb	PLEC	0.501243	0.000352565	0.501067
PLT-panukb	RCCD1	0.50097	0.497431	0.00703545
PLT-panukb	ACTN4	0.500029	0.0593287	0.446029
PLT-panukb	TRABD	0.500024	1.17596e-06	0.500009	2.98354e-05
PLT-panukb	PANX2	0.500008		0.500008
RBC-panukb	HIST1H2AC	1	4.07396e-09	1
RBC-panukb	ZNF641	1	1	0.000205306	0.00044382
RBC-panukb	CD36	1	0.000304455	0.00295034	1
RBC-panukb	UBE2Q2	0.999999	1.06286e-08	0.999999
RBC-panukb	FCGRT	0.999999	0.999999	2.11507e-07	2.6355e-08
RBC-panukb	GNB2	0.999999	0.999999	0
RBC-panukb	PARP6	0.999981	0.986606	0.0202406
RBC-panukb	CNIH4	0.999965	0.00470369	0.999309	8.48526e-11
RBC-panukb	LRCH4	0.999906	1.82077e-14	0.999906	4.32987e-15
RBC-panukb	DAP	0.999737	0.998823	0.00314222	0.0039033
RBC-panukb	INTS14	0.999343	0.999251	0.0906134
RBC-panukb	EHBP1L1	0.999289	0.113998	0.999194	2.15926e-07
RBC-panukb	NOSIP	0.998462	1.00046e-08	0.998462	1.751e-08
RBC-panukb	TFRC	0.998118	0.998071	0.00989455
RBC-panukb	NFE2L1	0.997009	0.00219984	0.995899	0.000891183
RBC-panukb	OSER1	0.993059	0.987956	0.00538507	0.00144745
RBC-panukb	HPR	0.992928	0.985852	0.500117
RBC-panukb	TBX6	0.992234	0.992234
RBC-panukb	CCND2	0.990231	0.990231		1.51212e-12
RBC-panukb	TP53	0.986375	0.323582	0.00289808	0.659895
RBC-panukb	RTEL1	0.985783	0.00152449	0.985747	0.00086755
RBC-panukb	SRSF4	0.985098	7.89616e-05	0.985096
RBC-panukb	ZNF217	0.984473	0.812659	0.172159
RBC-panukb	RGS14	0.984446	0.00476915	0.980665	0.00350249
RBC-panukb	FES	0.982466	0.98084	0.00705018
RBC-panukb	PCOLCE	0.980849	0.980849
RBC-panukb	ACSM5	0.978498	0.978185	7.33163e-06	0.0035969
RBC-panukb	ZMIZ2	0.978458	0.00743213	0.0118402	0.978033
RBC-panukb	MAP2K2	0.977945	0.977131	0.00754494	0.0138149
RBC-panukb	POLR2J3	0.976971	0.976692	0.00615691	0.00337976
RBC-panukb	CAT	0.975074	0.0124273	0.00855846	0.969566
RBC-panukb	NFE2	0.974187	0.974187
RBC-panukb	ROCK1	0.973052	0.973052
RBC-panukb	TAL1	0.972762	0.971707	3.61933e-05	0.0308592
RBC-panukb	HOXD11	0.971948	0.971943	0.00020811
RBC-panukb	XPC	0.971584	0.0450314	0.906671	0.0228852
RBC-panukb	ADH1B	0.96949	0.0139289	0.968452	0.019144
RBC-panukb	FHL3	0.967492	0.0089121	0.967173
RBC-panukb	SS18	0.966751	0.64782	0.322046
RBC-panukb	FEM1B	0.961268	0.955317	0.0060121
RBC-panukb	PPP1R21	0.954778	0.953876	0.0136439	0.000869654
RBC-panukb	EDN1	0.954319	0.954249	0.00152641
RBC-panukb	SPPL2A	0.952651	0.889153	0.0693342	0.00484698
RBC-panukb	RAB34	0.951566	0.519148	0.435617
RBC-panukb	HIST1H2BD	0.950353	0.612032	0.338321
RBC-panukb	FADS1	0.950248	0.100906	0.00143208	0.904666
RBC-panukb	WDR3	0.947577	0.947577
RBC-panukb	ODF3B	0.947465	0.810204	0.542375	2.82611e-05
RBC-panukb	POLR2H	0.947426	0.510742	0.442608
RBC-panukb	SOCS5	0.947222	0.94722	4.31797e-05
RBC-panukb	CCDC92	0.946973	0.930518	0.0165603	0.000201167
RBC-panukb	PIK3R3	0.946781	0.946721	0.00111195	5.77771e-11
RBC-panukb	PLA2G6	0.94362	0.94144	0.035564
RBC-panukb	TLE3	0.941712	0.0105617	0.941045	2.54165e-10
RBC-panukb	PSMB5	0.941624	0.00622636	0.211864	0.725601
RBC-panukb	FAM200B	0.940525	0.00256152	0.00437821	0.939797
RBC-panukb	TNFRSF10B	0.93976	0.939716	0.00067423
RBC-panukb	ANKRD36C	0.937569	0.0138896	0.936688
RBC-panukb	ELOVL3	0.936019	0.936019
RBC-panukb	PRR5L	0.934462	0.0173661	0.930643	0.0380238
RBC-panukb	RYBP	0.931325	0.931325
RBC-panukb	MTMR6	0.93095	0.872291	0.0630268
RBC-panukb	SMAD9	0.929017	0.928955	0.000657584
RBC-panukb	TST	0.928365	0.92835	0.000181801
RBC-panukb	KANSL1	0.927547	7.07324e-06	0.927545	4.77018e-06
RBC-panukb	TYMS	0.920969	0.920902	0.000765696
RBC-panukb	VLDLR	0.920261	0.919381	0.00925081	0.00158139
RBC-panukb	H2AFV	0.919696	0.839195	0.00210258	0.0935459
RBC-panukb	PCGF3	0.918559	0.0151635	0.181532	0.763632
RBC-panukb	DAP3	0.914031	0.630798	0.284207
RBC-panukb	ADSL	0.913455	0.124793	0.791109
RBC-panukb	ZNF12	0.907632	0.907421	0.00224117
RBC-panukb	MN1	0.905552	0.905552
RBC-panukb	PFKM	0.902933	0.000293001	0.902905
RBC-panukb	GPATCH2L	0.89342	0.871169	0.0263545	0.0222728
RBC-panukb	ZFP36L2	0.889499	0.889483	0.000144654
RBC-panukb	SLC9A3R2	0.888835		0.0366695	0.862142
RBC-panukb	PARN	0.885374	0.616395	0.269363	4.42723e-09
RBC-panukb	TFR2	0.879524	0.879524
RBC-panukb	BAHCC1	0.878696	0.000162291	0.878675
RBC-panukb	ZBTB7A	0.877471	0.877421	0.000399171
RBC-panukb	TRPS1	0.87603	0.875923	0.000721868
RBC-panukb	EXOC3L2	0.873624	0.873624
RBC-panukb	NUDT2	0.87292	0.87151	0.004038	0.000325773
RBC-panukb	WDR41	0.871713	0.00217838	0.00934974	0.870216
RBC-panukb	PTEN	0.871235	0.00124641	0.870982	5.3948e-12
RBC-panukb	NPRL3	0.87077	0.74544	0.12533
RBC-panukb	SLX4IP	0.868425	0.00639342		0.867417
RBC-panukb	MARCH2	0.863727	0.699446	0.0388676	0.1356
RBC-panukb	DOK1	0.863376	0.863376
RBC-panukb	TMC4	0.860925	0.857451	0.000622134	0.00319439
RBC-panukb	GLCE	0.859477	0.83557	0.021591	0.0382522
RBC-panukb	RB1	0.858878	0.858878
RBC-panukb	ABCC1	0.857793	0.791365	0.317663	2.17655e-05
RBC-panukb	HLF	0.854411	0.854303	0.000741176
RBC-panukb	DAZAP1	0.853791	0.85379	4.60407e-06
RBC-panukb	ZBTB38	0.853339	0.0229016	0.825296	0.00685359
RBC-panukb	PBRM1	0.85142	0.849511	0.00841954
RBC-panukb	CD22	0.850434	0.830158	0.00533753	0.0183837
RBC-panukb	TTC13	0.850037	0.778913	0.296967	0.00736866
RBC-panukb	EMP2	0.846465	0.830305	0.00343969	0.0216296
RBC-panukb	SRPRB	0.845707	0.845707
RBC-panukb	ACTR2	0.844829	0.844561		0.00172231
RBC-panukb	C6orf52	0.83466		0.83466
RBC-panukb	GOSR1	0.834067	0.00298111	0.00561888	0.832579
RBC-panukb	CRNN	0.832536	0.832536
RBC-panukb	RIPK3	0.831979	0.700653	0.135982	1.58036e-10
RBC-panukb	SLC25A32	0.830714	0.741575	0.0994915	0.000904638
RBC-panukb	PRIM1	0.823968	0.823797	0.000970603
RBC-panukb	ZNF236	0.823351	0.823351
RBC-panukb	FAM114A1	0.821988	0.81503	0.0118735	0.00101461
RBC-panukb	METRNL	0.815952	0.815838	0.00046784
RBC-panukb	CFLAR	0.808526	0.0150697	0.628778	0.196637
RBC-panukb	COL4A2	0.803219	0.288055	0.515288
RBC-panukb	UFC1	0.802814	0.802804	2.50508e-05
RBC-panukb	UGT8	0.802476	0.802476
RBC-panukb	DUS3L	0.799462	0.0471511	0.0718748	0.680803
RBC-panukb	VRK2	0.793997	0.000713767	0.793457	0.000733661
RBC-panukb	PBX3	0.793758	0.791388	0.00756677	0.000245782
RBC-panukb	HDDC2	0.788018	0.000962031	0.786675	0.000391231
RBC-panukb	CUL4A	0.787994	0.152558	0.644657
RBC-panukb	R3HDM2	0.784841	0.298519	0.488726	0.00211892
RBC-panukb	TFAP2A	0.783573	0.783573
RBC-panukb	PPP1R26	0.78352	0.772303	0.0249741
RBC-panukb	JMJD1C	0.782929	0.782558	0.0017018
RBC-panukb	SLC50A1	0.782884	0.371901	0.411065
RBC-panukb	KCNN4	0.781213	0.0204294	0.776101	0.00197894
RBC-panukb	BCL2L13	0.780837	0.0107264	0.0983914	0.689968
RBC-panukb	H1F0	0.779888	0.779888
RBC-panukb	KIF1C	0.775655	0.774196	0.00619244
RBC-panukb	DR1	0.774734	0.00971801	0.143146	0.628119
RBC-panukb	LARP1B	0.774241	0.00736623	0.768842	0.0158189
RBC-panukb	KLF13	0.773797	0.773661	0.000584405
RBC-panukb	KIAA1109	0.769771	0.768347	0.00533506
RBC-panukb	PPP5C	0.759756	0.290056	0.0899204	0.381473
RBC-panukb	SMOX	0.759712	0.757019	0.00841802
RBC-panukb	TMEM72	0.759686	0.759686
RBC-panukb	INPP5E	0.752043	0.0153703	0.73551	0.00471333
RBC-panukb	CASP8	0.747501	0.00581641	0.362447	0.390318
RBC-panukb	ACVR1B	0.747283	0.4187	0.223539	0.109415
RBC-panukb	CTDSPL	0.745496	0.744581	0.00358193
RBC-panukb	EFHC1	0.74453	0.279452	0.0268215	0.482963
RBC-panukb	IGFBP7	0.744481	0.744481
RBC-panukb	SLC12A7	0.740817	0.726417	0.0526347	5.10574e-09
RBC-panukb	PARP1	0.735618	0.0227523		0.729406
RBC-panukb	KDELR2	0.734184	0.733249	0.000757418	0.00273986
RBC-panukb	SLC47A1	0.733925	0.733068	0.00278684	2.79021e-05
RBC-panukb	LTBR	0.731617	0.00127779	0.731071	0.000553068
RBC-panukb	GPRC5A	0.730712	0.730674	0.000138967
RBC-panukb	PLEC	0.72584	0.249966	0.336091	0.152766
RBC-panukb	FGF17	0.724941	0.724934	2.66155e-05
RBC-panukb	ATP13A3	0.724693	0.000908821	0.724442
RBC-panukb	WLS	0.722945	0.694928	0.0779894	0.0141646
RBC-panukb	LTBP4	0.717621	0.0108861	0.000267332	0.706467
RBC-panukb	GLRB	0.715049	0.712321	0.00850033
RBC-panukb	RRM2B	0.713843	0.64266	0.0280777	0.0432323
RBC-panukb	TYRO3	0.71297	0.103045	1.23369e-05	0.609913
RBC-panukb	ZNF629	0.712419	0.712419
RBC-panukb	MIER1	0.711739	0.71048	0.00136466	0.00294157
RBC-panukb	WDR76	0.708579	0.673086		0.0354937
RBC-panukb	PC	0.708127	0.673306	0.0351609
RBC-panukb	GRHL1	0.708025	0.707542	0.00163268	8.17962e-11
RBC-panukb	FBXL5	0.707122	0.00347146	0.0442998	0.662715
RBC-panukb	NAT6	0.707022	0.706846	0.000318327
RBC-panukb	GSTM4	0.704179	0.169245	0.512966	0.0331137
RBC-panukb	IGSF8	0.703998	0.0261012	0.677931
RBC-panukb	TF	0.703289	0.565823	0.138627
RBC-panukb	NDFIP1	0.702476	0.479006		0.224344
RBC-panukb	ING5	0.70168	0.682468	0.0221844
RBC-panukb	ACTN3	0.69867	0.69867
RBC-panukb	SAR1A	0.697592	0.471994	0.00176513	0.228916
RBC-panukb	ZADH2	0.69697	0.135584	0.0266118	0.541016
RBC-panukb	FAM35A	0.694376	0.688057	0.0166123	0.00185513
RBC-panukb	ATXN10	0.690339	0.689525	0.00257767
RBC-panukb	KBTBD2	0.689795	0.368993	0.232382	0.0913877
RBC-panukb	TWIST2	0.686553	0.00535425	0.684864
RBC-panukb	GOLT1B	0.686117	0.00363355	0.00843051	0.681985
RBC-panukb	NOTCH4	0.68516	3.91354e-13	0.68516
RBC-panukb	KLF3	0.684567	0.338931	0.0451413	0.301712
RBC-panukb	HBS1L	0.682071	4.4595e-11	0.054212	0.627859
RBC-panukb	SFT2D1	0.681053	0.00853012	0.673601	0.000506949
RBC-panukb	SP1	0.680533	0.0910684		0.589658
RBC-panukb	ANKFY1	0.679462	0.00145709	0.678986
RBC-panukb	FBXO28	0.678841	0.0910152	0.0934956	0.49875
RBC-panukb	ARMC2	0.677648	0.195734	0.0313608	0.451475
RBC-panukb	MTFR1L	0.677606	0.0563364	0.619078	0.00464112
RBC-panukb	SENP7	0.67731	0.00779583	0.674764
RBC-panukb	GTF2H2	0.677016	0.104214	0.0260886	0.551576
RBC-panukb	PRR15L	0.676288	0.675939	0.00106477	7.51202e-11
RBC-panukb	TMEM176A	0.675964	0.667239	0.0164675	0.00377853
RBC-panukb	STK17A	0.67411	0.510627	0.160201	0.00537192
RBC-panukb	ZNF692	0.671883	0.668711	0.00956639
RBC-panukb	POM121C	0.67106	0.658048	0.0128071	0.00781481
RBC-panukb	CDK5	0.668763	0.668416	0.000368516
RBC-panukb	MPPED2	0.667785	0.667771	1.38398e-06	1.74546e-05
RBC-panukb	RNF103	0.666943	0.604966	0.0623481
RBC-panukb	RFWD3	0.663849	0.0202997	0.157118	0.490726
RBC-panukb	CACNA2D1	0.658136	0.657822	0.000907273
RBC-panukb	CDC37L1	0.653562	0.653465	0.000279282
RBC-panukb	RP1L1	0.652591	0.652591
RBC-panukb	DHDDS	0.649313	0.363022	0.199506	0.0893694
RBC-panukb	ABCC5	0.647657	0.0040343	0.579745	0.068413
RBC-panukb	PLSCR1	0.645407	0.541688	0.1103
RBC-panukb	CRBN	0.644984	0.530961	0.0653974	0.0568726
RBC-panukb	PNP	0.640783	0.640783
RBC-panukb	SRL	0.640176	0.639532	0.0012435	0.000542451
RBC-panukb	MARCH8	0.639918	0.632458	0.020297
RBC-panukb	ANP32B	0.639633	0.00241874	0.638759
RBC-panukb	MISP3	0.639012	0.00412561	0.48338	0.154478
RBC-panukb	CDK7	0.637858	0.148643	0.141467	0.369298
RBC-panukb	BTBD1	0.637639	0.637552	0.000213411
RBC-panukb	GMPR	0.636716	0.000577748	0.636504	3.40375e-06
RBC-panukb	SSSCA1	0.635233	0.479436	0.155798
RBC-panukb	GAS6	0.631317	0.630564	0.000981101	0.00105422
RBC-panukb	OLFM2	0.631134	0.630787	0.000822108
RBC-panukb	ZNF579	0.631006	0.631006
RBC-panukb	CBLB	0.629501	0.564286	0.0691702
RBC-panukb	BBC3	0.628868	0.628542		0.000875534
RBC-panukb	FKBP15	0.628401	0.00299491	0.623192	0.00515407
RBC-panukb	VEGFB	0.627807	0.187163	0.33014	0.110504
RBC-panukb	IRX1	0.625843	0.625843
RBC-panukb	EIF3F	0.623926	0.368419	0.186678	0.0731267
RBC-panukb	NKAPL	0.622424	0.622424
RBC-panukb	BRPF3	0.620125	0.620005	0.000300416	1.59874e-05
RBC-panukb	MAX	0.619331	0.542617	0.127479
RBC-panukb	EMC10	0.617923	2.42392e-08	0.617923
RBC-panukb	CHAF1A	0.615672	0.378056	0.00368653	0.234024
RBC-panukb	FBRSL1	0.615106	0.0196495	0.605154
RBC-panukb	ZBTB37	0.612464	0.612062	0.00100772
RBC-panukb	SLCO4A1	0.611854	0.152692	0.460299	0.000669525
RBC-panukb	SDCCAG3	0.611604	0.029543	0.557242	0.0435482
RBC-panukb	WDR81	0.608974	0.538317	0.0612454	0.0353592
RBC-panukb	FBXO21	0.607915	0.09751	0.512753
RBC-panukb	PPM1F	0.607798	0.0953444	0.00124414	0.515663
RBC-panukb	TFDP1	0.606125	0.00162477	0.604833	0.000524541
RBC-panukb	ACTRT3	0.595898	0.595898
RBC-panukb	RCN1	0.59459	0.480713	0.000226835	0.114115
RBC-panukb	DUSP1	0.593538	0.000692573	0.593257
RBC-panukb	KDM4A	0.587716	0.320724	0.393052
RBC-panukb	ATP5S	0.586642	0.00815028	0.0335954	0.548674
RBC-panukb	ANKRD10	0.583289	0.0627982	0.506327	0.0193495
RBC-panukb	PTPA	0.581488	0.54736	0.033988	0.00203943
RBC-panukb	FLAD1	0.578742		0.578742
RBC-panukb	COQ8A	0.578209	0.0244409	0.00639753	0.561007
RBC-panukb	TFCP2L1	0.576983	0.0202762	0.568222
RBC-panukb	HMGB1	0.576788	0.000740314	0.00351194	0.57497
RBC-panukb	TADA2A	0.574107	0.234392	0.346414
RBC-panukb	ETV5	0.574024	0.0806372	0.494082
RBC-panukb	D2HGDH	0.57372	0.00358915	0.570643
RBC-panukb	EIF4G3	0.57367	0.0128728	0.562502	1.22918e-10
RBC-panukb	PSMD9	0.573167	0.558696	0.000273706	0.0143609
RBC-panukb	SH2B1	0.571585		0.571585
RBC-panukb	HOXA9	0.568578	0.564744	0.000398283	0.00811541
RBC-panukb	EDNRA	0.567989	0.369382	0.314887
RBC-panukb	GLTSCR2	0.56734	0.417461	0.0207824	0.130601
RBC-panukb	HSPB2	0.566677	0.467632	0.145934
RBC-panukb	NARS2	0.565977	0.0538548	0.232096	0.285112
RBC-panukb	STX3	0.565121	0.00244748	0.237981	0.326044
RBC-panukb	RAB8A	0.564729	0.536504	0.0239426	0.0257879
RBC-panukb	EPOR	0.564218	0.000850354	0.563801
RBC-panukb	AMOTL2	0.561764	0.438462	0.0988883	0.0260074
RBC-panukb	MED13	0.561719	0.561719
RBC-panukb	OIP5	0.561625	6.58523e-06		0.561619
RBC-panukb	DDX58	0.55924	0.0221456	0.542867	0.00749675
RBC-panukb	LSM4	0.557497	0.557494	5.92128e-06
RBC-panukb	RBMS2	0.557376	0.462292	0.0950681	0.00178932
RBC-panukb	TNRC6C	0.556809	0.551404	0.00540501
RBC-panukb	ZNF106	0.555141	0.0108043	0.550282
RBC-panukb	MINPP1	0.555118	0.55488	0.000296877
RBC-panukb	DGAT2	0.554705	0.536401	0.0319719
RBC-panukb	GSTZ1	0.552626	0.00838354	0.548835
RBC-panukb	POMP	0.551781		0.551468	0.000697085
RBC-panukb	NETO2	0.551745	0.143986		0.40887
RBC-panukb	ETF1	0.549868	5.04425e-05	0.549837
RBC-panukb	ZC3HC1	0.546398	0.00315301	0.544954
RBC-panukb	CALD1	0.545523	0.00602315	0.542634
RBC-panukb	CAMTA2	0.542874	0.413855	0.133665	0.00299549
RBC-panukb	TYMP	0.542541	0.000265264	0.542413
RBC-panukb	TPP2	0.542325	0.171843	0.24883	0.128524
RBC-panukb	OGDH	0.53581	0.452991	0.0828013	0.00255721
RBC-panukb	MAEA	0.529701	0.370342	0.167484	0.00233778
RBC-panukb	NDUFAF6	0.527255	0.0606275	0.494684	0.000350685
RBC-panukb	CTIF	0.526487	0.00242296	0.525296
RBC-panukb	CUL2	0.52623	0.0404858	0.0737236	0.416219
RBC-panukb	PGBD1	0.525524	0.000462491	0.525304
RBC-panukb	RHD	0.523554	0.414996		0.108925
RBC-panukb	PSMD6	0.523343	0.0114197	0.128843	0.38973
RBC-panukb	CHKB	0.522235	0.0534162	0.468864
RBC-panukb	ZNF100	0.515145	0.466082	0.0479856	0.00562222
RBC-panukb	TRAF3IP3	0.511777	0.015039	0.497685	0.00189085
RBC-panukb	TNFRSF6B	0.511503	0.508962	0.00491831
RBC-panukb	CENPW	0.508786	0.440021	0.0687663
RBC-panukb	FAM76B	0.505199	0.00696018	0.0429618	0.457156
RBC-panukb	HSPA12B	0.505064	0.50195	0.00603905
RBC-panukb	HP	0.503543	0.00638379	0.500353
RBC-panukb	AFMID	0.501598	0.261994	0.239611	8.01925e-08
RBC-panukb	URB2	0.500023	0.000150206	0.481444	0.018541
WBC-ieu-b-30	CSF3R	1	0.417268	1
WBC-ieu-b-30	HLA-C	1	0	0	1
WBC-ieu-b-30	MED24	1	0.00125627	1	0.00020745
WBC-ieu-b-30	FES	1	1	0.00824121	0.000474278
WBC-ieu-b-30	GSDMB	1	0	1
WBC-ieu-b-30	TAGAP	1	1	0.000336555
WBC-ieu-b-30	ARHGAP15	1	0.999999	1.19518e-06
WBC-ieu-b-30	REST	1	1	0.00170431
WBC-ieu-b-30	S1PR2	1	1	6.99441e-15
WBC-ieu-b-30	CCDC125	0.999998	0.0215323	0.0129794	0.999995
WBC-ieu-b-30	KIAA0391	0.999997	0.999994	0.00160185	0.00181123
WBC-ieu-b-30	SLX4IP	0.999996	0.999875	9.93967e-09	0.964838
WBC-ieu-b-30	LPAR1	0.99999	0.99999	7.232e-06	8.7851e-06
WBC-ieu-b-30	NOSTRIN	0.999984	0.999256	0.00469472	0.978432
WBC-ieu-b-30	CNN2	0.999984	0.999984	4.76779e-05	5.17402e-06
WBC-ieu-b-30	MED12L	0.99998	0.99998		0.0164963
WBC-ieu-b-30	PTK2B	0.999973	0.999964	0.132285	0.00880784
WBC-ieu-b-30	RAB34	0.999957	0.000247045	0.999716
WBC-ieu-b-30	SELL	0.999957	0.999957
WBC-ieu-b-30	RAB2A	0.999955	0.999931	9.56242e-06	2.05261e-05
WBC-ieu-b-30	ITSN2	0.999954	0	0.999954	0
WBC-ieu-b-30	PTPRJ	0.999856	0.999856	0	0
WBC-ieu-b-30	LAPTM5	0.999817	0.999815	0.0103277
WBC-ieu-b-30	TNKS2	0.999804	0.463876	0.999246	0.169633
WBC-ieu-b-30	AP1M2	0.999708	0.999697	1.0986e-05
WBC-ieu-b-30	PTPRA	0.999643	0.999626	0.0459492
WBC-ieu-b-30	ALDH2	0.999596	0.999592	0.00966767
WBC-ieu-b-30	CLEC4M	0.999238	0.999238
WBC-ieu-b-30	ZNF516	0.998963	0.998782	0.138038	0.00117996
WBC-ieu-b-30	MFSD13A	0.998849	0.0915496	0.915653	0.00338779
WBC-ieu-b-30	CD101	0.998608	0.998556	0.0089308	0.00285888
WBC-ieu-b-30	DEFA3	0.99695	0.995827	0.00109824	0.000918762
WBC-ieu-b-30	MICALL2	0.996484	0.984128	0.774378	0.0139059
WBC-ieu-b-30	CPEB4	0.995383	0.995383
WBC-ieu-b-30	HSF2	0.995015	0.995015
WBC-ieu-b-30	NLRC5	0.993884	0.993634	0.0127891	0.0173442
WBC-ieu-b-30	SLC12A7	0.992421	0.992348	0.00949843
WBC-ieu-b-30	UBE2F	0.992142	0.982581	0.0734463	0.000927902
WBC-ieu-b-30	GSDMD	0.989883	0.0289312	0.00713835	0.989066
WBC-ieu-b-30	BAX	0.989339	0.000446549	0.492995	0.496782
WBC-ieu-b-30	LAMP1	0.989321	0.989321
WBC-ieu-b-30	RUNX3	0.988724	0.988713	0.000800848
WBC-ieu-b-30	GLG1	0.988636	0.551806	0.00130784	0.451002
WBC-ieu-b-30	FAM120B	0.988487	0.988084	0.0178222	0.00754038
WBC-ieu-b-30	LYZ	0.988473	0.509808	0.97646	0.00107764
WBC-ieu-b-30	VLDLR	0.987196	0.965434	0.00151351	0.628792
WBC-ieu-b-30	TP53	0.98659	0.807184	0.00421376	0.175192
WBC-ieu-b-30	CREB5	0.98622	0.98622	8.67501e-07	2.32731e-07
WBC-ieu-b-30	CXCR2	0.98622	0.98622	0
WBC-ieu-b-30	PAQR9	0.986161	0.986161
WBC-ieu-b-30	ACAP1	0.985565	0.985565	9.75075e-10
WBC-ieu-b-30	MARCH7	0.984454	0.977903	0.00652078	3.01443e-05
WBC-ieu-b-30	SPECC1L	0.984298	0.984272	0.00122819	0.000245007
WBC-ieu-b-30	PPP5C	0.984238	0.98307	0.00282131	0.00108838
WBC-ieu-b-30	CADM4	0.983927	0.981569	0.00235798
WBC-ieu-b-30	CSF1	0.983725	0.983725	2.69467e-08
WBC-ieu-b-30	HDHD5	0.983718	0.0442401	0.981271	0.000310128
WBC-ieu-b-30	TTC39C	0.983176	0.983175	3.22748e-05	6.71702e-06
WBC-ieu-b-30	ID3	0.983012	0.982668		0.0157159
WBC-ieu-b-30	CDC14A	0.982608	0.982608	5.54996e-08
WBC-ieu-b-30	DMXL1	0.982001	0.0051827	0.981815
WBC-ieu-b-30	TBC1D14	0.977973	0.976634	0.0561657	4.02466e-06
WBC-ieu-b-30	CXCL6	0.977875	0.250824		0.970466
WBC-ieu-b-30	KIAA1614	0.977677	0.456117	0.523401	0.00310472
WBC-ieu-b-30	SPAAR	0.977461	0.977454	0.000276972
WBC-ieu-b-30	DPP4	0.976001	0.975982	3.68012e-05	1.55787e-05
WBC-ieu-b-30	ACVR1B	0.974407	0.943838	0.0365759	0.000517954
WBC-ieu-b-30	ARHGEF25	0.9735	0.690969	0.305492
WBC-ieu-b-30	LYN	0.973215	0.973014	0.00735356
WBC-ieu-b-30	OPTN	0.972463	0.0224502	0.0455999	0.967778
WBC-ieu-b-30	RBPMS	0.972115	0.971458	0.0155536	0.00744471
WBC-ieu-b-30	LIPA	0.968824	0.962975	0.00585645	2.4336e-05
WBC-ieu-b-30	TSPAN32	0.967101	3.10898e-10	0.967101
WBC-ieu-b-30	SLC25A24	0.966432	0.00865498	0.39723	0.57188
WBC-ieu-b-30	BEND7	0.966014	0.0114098	0.964182	0.00623558
WBC-ieu-b-30	ZNF30	0.965978	0.965956	0.00059234
WBC-ieu-b-30	CD33	0.965032	9.22249e-05	0.965028
WBC-ieu-b-30	MYH10	0.964214	0.953874	0.00334914	0.219673
WBC-ieu-b-30	HSPA4	0.964069	0.00151965		0.964014
WBC-ieu-b-30	CALCOCO2	0.962378	0.26212	0.692135	0.0135925
WBC-ieu-b-30	CABLES1	0.96193	0.96193	1.71122e-09
WBC-ieu-b-30	MAP3K5	0.961625	0.959346	0.0546989
WBC-ieu-b-30	MIGA2	0.961294	0.1768	0.784497
WBC-ieu-b-30	TMC4	0.961053	0.961042		0.000194089
WBC-ieu-b-30	MYO1G	0.961037	0.0145757	0.96015
WBC-ieu-b-30	CERS4	0.960645	0.959462	0.00170292	2.78832e-05
WBC-ieu-b-30	WWOX	0.960378	0.874587	0.0891395
WBC-ieu-b-30	SLC41A1	0.95862	0.948249	0.0056534	0.00832681
WBC-ieu-b-30	SAE1	0.95829	0.958265	0.000169757
WBC-ieu-b-30	CEP83	0.956848	0.887503	0.0753194	0.00679735
WBC-ieu-b-30	SEC31A	0.956544	0.0680835	0.917142	0.00616885
WBC-ieu-b-30	ARAP2	0.956429	0.951111	0.0926183	0.0171449
WBC-ieu-b-30	GPR157	0.955919	2.31991e-06	0.955917	3.33067e-15
WBC-ieu-b-30	MYL5	0.955869	0.95583	0.000611879	2.94144e-05
WBC-ieu-b-30	RERE	0.954834	0.857952	0.0968835	4.27398e-09
WBC-ieu-b-30	C2CD2	0.954055	0.953593	0.000453119	0.000562286
WBC-ieu-b-30	ARHGAP45	0.952816	0.00140895	0.951411
WBC-ieu-b-30	COQ8A	0.951631	0.950883	0.0100277	0.00353793
WBC-ieu-b-30	RPN1	0.95113	0.95113		1.09178e-08
WBC-ieu-b-30	DAP	0.950251	0.939067	0.0152788	0.0173708
WBC-ieu-b-30	COTL1	0.946714	0.946634	1.52778e-05	0.00147975
WBC-ieu-b-30	FGD3	0.945556	0.941867	0.0272098	0.00125688
WBC-ieu-b-30	NUCB2	0.94469	0.693114	0.273567
WBC-ieu-b-30	BCL2L2	0.9435	0.942093	0.0154728
WBC-ieu-b-30	PDLIM2	0.942106	0.263702	0.695194	0.00242084
WBC-ieu-b-30	RAPGEF3	0.941623	0.941623	7.20225e-11	1.15685e-12
WBC-ieu-b-30	EMILIN3	0.941119	0.940937	0.000513682
WBC-ieu-b-30	KIAA1755	0.938159	0.937918	0.00387542
WBC-ieu-b-30	PKN3	0.938	0.214051	1.15552e-06	0.723977
WBC-ieu-b-30	RHBDD3	0.936475	0.00657114	0.929878	0.000271114
WBC-ieu-b-30	ERAL1	0.934977	0.934968	1.02114e-05
WBC-ieu-b-30	SIGLEC14	0.933783	0.859544	0.0742842
WBC-ieu-b-30	CD36	0.933551	0.0320808	0.313637	0.609955
WBC-ieu-b-30	INPP5D	0.933041	0.00434519	0.932739
WBC-ieu-b-30	PKD1	0.931199	0.000973069	0.931103	0.000424744
WBC-ieu-b-30	ADAM32	0.930646	0.92708	0.00912749
WBC-ieu-b-30	PSD4	0.927589	2.47252e-08	0.576043	0.351546
WBC-ieu-b-30	NEK6	0.926006	0.925616	0.00161586	0.00337865
WBC-ieu-b-30	BICD2	0.924915	0.0472088	0.0205077	0.901726
WBC-ieu-b-30	EFHC1	0.924153	0.0226046	0.00261132	0.92218
WBC-ieu-b-30	MICAL3	0.923792	0.00958052	0.923054
WBC-ieu-b-30	IGDCC4	0.920769	0.920769
WBC-ieu-b-30	BCL2A1	0.920757	0.872905	0.0479409
WBC-ieu-b-30	MBNL1	0.920334	0.920285	0.000607703
WBC-ieu-b-30	DOCK9	0.920134	0.917957	0.0261984
WBC-ieu-b-30	S100A8	0.920042	0.92002	0.000275474
WBC-ieu-b-30	IL17RA	0.916524	0.000275502	3.65847e-05	0.916498
WBC-ieu-b-30	PARP12	0.916351	0.0114449	0.85753	0.0614142
WBC-ieu-b-30	CD200R1	0.914548	0.914548
WBC-ieu-b-30	MKRN2	0.91322	0.000774513	0.0374324	0.875818
WBC-ieu-b-30	S1PR1	0.912014	0.000560961	0.911514
WBC-ieu-b-30	AP1M1	0.911107	0.744147	0.0747456	0.108295
WBC-ieu-b-30	NINJ2	0.909539	0.686974	4.98591e-05	0.565793
WBC-ieu-b-30	CTSC	0.909505	0.0142338	0.907749	0.00453628
WBC-ieu-b-30	SLC39A11	0.908655	0.90168	0.055478	0.0143294
WBC-ieu-b-30	DOT1L	0.907434	0.906764	0.00700055
WBC-ieu-b-30	FLT3LG	0.904884	0.121903	0.883774
WBC-ieu-b-30	RBM38	0.904682	0.00192209	0.904498
WBC-ieu-b-30	FN1	0.904433		0.904433	0
WBC-ieu-b-30	CACNA1H	0.903019	0.000735138	0.782627	0.120443
WBC-ieu-b-30	POMT1	0.899566	0.875765	0.0370962	0.00765848
WBC-ieu-b-30	CARS2	0.898186	0.020669	0.484343	0.433482
WBC-ieu-b-30	LIMS2	0.897427	0.021704	0.894509	0.00479111
WBC-ieu-b-30	ATP11A	0.897316		0.157504	0.763883
WBC-ieu-b-30	ATL2	0.895413	0.885683	0.0411852	0.0183158
WBC-ieu-b-30	SEC22A	0.89519	0.895181	6.31494e-06	6.6663e-05
WBC-ieu-b-30	CARD6	0.894875	0.894875
WBC-ieu-b-30	ZNF320	0.89482	0.884878	0.0152423	0.00257407
WBC-ieu-b-30	PLCG2	0.893281	0.889856	0.0292044	0.00155332
WBC-ieu-b-30	CD300A	0.89297	0.113809	0.782625
WBC-ieu-b-30	KDM6B	0.890187	0.890187	1.19026e-08
WBC-ieu-b-30	CITED4	0.89013	0.89013
WBC-ieu-b-30	TSPAN14	0.889818	0.0191511	0.182473	0.707204
WBC-ieu-b-30	ABCC5	0.888644	0.824721	0.0763562	0.00896201
WBC-ieu-b-30	CSGALNACT1	0.887185	0.00586527	0.885946	0.0049378
WBC-ieu-b-30	BRAT1	0.886845	0.744305	0.151723
WBC-ieu-b-30	PXYLP1	0.88447	0.883925	0.00243787	0.0016436
WBC-ieu-b-30	HPN	0.883851	0.883312	0.00460479
WBC-ieu-b-30	SMAP1	0.883329	0.0608433	0.0265732	0.867879
WBC-ieu-b-30	IL12RB2	0.882442	0.882363	0.000257624
WBC-ieu-b-30	ZNF713	0.88234	0.562507		0.328194
WBC-ieu-b-30	MAP3K10	0.882244	0.640072	0.250934
WBC-ieu-b-30	CTDSPL	0.880856	0.877139	0.0240298
WBC-ieu-b-30	CD226	0.88082	0.195217	0.0014276	0.70112
WBC-ieu-b-30	CAPZB	0.880531	0.0431378	0.0678364	0.792031
WBC-ieu-b-30	LRBA	0.879706	0.00642247	0.878622	0.00241084
WBC-ieu-b-30	RBP4	0.878383	0.878383
WBC-ieu-b-30	PRR16	0.878178	0.878168	7.30041e-05
WBC-ieu-b-30	FEM1C	0.877116	0.87701	0.000587339
WBC-ieu-b-30	UPP1	0.876158	0.747692	0.132329
WBC-ieu-b-30	SBNO2	0.876152	9.95101e-06	0.876151
WBC-ieu-b-30	SCD	0.871055	0.870948	0.000744234
WBC-ieu-b-30	ZC3H12D	0.870074	0.870074
WBC-ieu-b-30	TRAP1	0.869567	0.00721882	0.868207	0.00309688
WBC-ieu-b-30	CEPT1	0.869043	0.768839	0.1005
WBC-ieu-b-30	ZFP1	0.868469	0.868071	0.00294654
WBC-ieu-b-30	IL16	0.868363	0.00126422	0.383061	0.486854
WBC-ieu-b-30	DDX58	0.864649	0.153413	0.00206706	0.839743
WBC-ieu-b-30	TET2	0.863924	0.844643	0.116288
WBC-ieu-b-30	CCDC82	0.863365	0.0723676	0.794397	0.0107292
WBC-ieu-b-30	DLG5	0.863273	0.151296	0.528332	0.194277
WBC-ieu-b-30	VPS16	0.861531	0.197807	0.643651	0.0206152
WBC-ieu-b-30	RNF139	0.861412	0.861412
WBC-ieu-b-30	GBAS	0.85754	0.0152634	0.854941	0.00261475
WBC-ieu-b-30	PAPSS1	0.857071	0.849464	0.00966287	0.0365648
WBC-ieu-b-30	ACKR2	0.854988	0.0101281	2.14493e-05	0.853489
WBC-ieu-b-30	DTNB	0.853461	0.108537	0.834699	3.16858e-13
WBC-ieu-b-30	CREB3L3	0.852873	0.852873
WBC-ieu-b-30	ARHGAP31	0.850412	0.704571	0.152562	0.00165252
WBC-ieu-b-30	GOLGA5	0.848227	0.540463	0.139989	0.172639
WBC-ieu-b-30	SNX32	0.847636	0.847635		5.38515e-06
WBC-ieu-b-30	IP6K2	0.84666	1.85121e-05	0.846654	2.86262e-06
WBC-ieu-b-30	AKAP11	0.844939	0.836146	0.0217141	0.000300923
WBC-ieu-b-30	GADD45G	0.844368	0.736133	0.163305
WBC-ieu-b-30	HEATR9	0.844348	0.844348
WBC-ieu-b-30	ZC3HC1	0.844178	0.00246375	0.843792
WBC-ieu-b-30	RAB5C	0.843802	0.0628423	0.0409335	0.740654
WBC-ieu-b-30	EIF4E2	0.842715	0.430682	0.164198	0.263034
WBC-ieu-b-30	VSIR	0.842227	0.00359002	0.841654
WBC-ieu-b-30	TBC1D10C	0.834776	0.0186418	0.831636
WBC-ieu-b-30	TBX2	0.834613	0.46954	0.0601481	0.313675
WBC-ieu-b-30	NPAS2	0.834511	0.0179775	0.83132	0.000888598
WBC-ieu-b-30	AXL	0.833072	0.831954	0.00128276	0.00535627
WBC-ieu-b-30	IRF5	0.832733	0.510037	0.0511451	0.302931
WBC-ieu-b-30	ITGB2	0.828551	0.75312	0.0317784	0.0551785
WBC-ieu-b-30	WDR86	0.826494	0.82352	0.00555022	0.00320142
WBC-ieu-b-30	IFNAR1	0.825307	0.825203		0.000587852
WBC-ieu-b-30	SLC45A4	0.823094	0.798745	0.099597	0.0218781
WBC-ieu-b-30	ZNF461	0.822794	0.0918529	0.0485958	0.689662
WBC-ieu-b-30	FBXO38	0.822101	0.337965	0.485749
WBC-ieu-b-30	WDFY2	0.82207	0.047741	0.680801	0.106572
WBC-ieu-b-30	ANKRD11	0.821544	0.00485979	0.820122
WBC-ieu-b-30	DEFB1	0.82059	0.820501	0.000433364
WBC-ieu-b-30	HOXC6	0.819737	0.818555	0.00645145
WBC-ieu-b-30	NOC3L	0.81847	0.380823	0.14378	0.296944
WBC-ieu-b-30	CXCL12	0.81747		0.81747	1.11866e-12
WBC-ieu-b-30	RAP1GAP2	0.81717	0.81717	3.72676e-07
WBC-ieu-b-30	UGDH	0.816554	0.225169	0.00549454	0.602208
WBC-ieu-b-30	FIGNL1	0.814474	0.727503	0.0763493	0.0147993
WBC-ieu-b-30	GIPC1	0.813435	0.00627999	0.81216	0.000359872
WBC-ieu-b-30	B4GALT3	0.813073	0.813073
WBC-ieu-b-30	NUDT14	0.81205	0.361421	0.124594	0.332637
WBC-ieu-b-30	PTEN	0.811623		0.487266	0.632339
WBC-ieu-b-30	MLX	0.811494	0.51454	0.245834	0.0519685
WBC-ieu-b-30	SLC39A9	0.81103	0.811029	2.08357e-06
WBC-ieu-b-30	MAP3K7CL	0.810623	0.576032	0.250342
WBC-ieu-b-30	LPP	0.809177	0.00530246	0.807983	0.000750913
WBC-ieu-b-30	RRP12	0.808917	0.442121	0.373425
WBC-ieu-b-30	HNRNPK	0.808795	2.68974e-09	0.808795
WBC-ieu-b-30	NCF2	0.808396	0.0262684	0.803222
WBC-ieu-b-30	ACKR3	0.807565	0.807297		0.00138793
WBC-ieu-b-30	SPATA6L	0.807388	0.201452	0.308623	0.605406
WBC-ieu-b-30	STXBP3	0.807225	0.419318	0.601464	0.00107424
WBC-ieu-b-30	TM7SF3	0.80445	0.797896	0.00304387	0.00398094
WBC-ieu-b-30	IFIH1	0.803874	0.000520491	0.803772
WBC-ieu-b-30	MANBA	0.803092	0.796537	0.000492958	0.00920467
WBC-ieu-b-30	ELMO1	0.802905	0.77347	0.12844
WBC-ieu-b-30	OAS1	0.801934	0.0810053	0.316331	0.410372
WBC-ieu-b-30	HSD17B13	0.801335	0.781386	0.0196074	0.00577904
WBC-ieu-b-30	FAM45A	0.800655	0.202506	0.431675	0.172036
WBC-ieu-b-30	ZSCAN12	0.799638	4.26814e-12		0.799638
WBC-ieu-b-30	INPP5E	0.798044	0.00797348	0.796386	0.000118696
WBC-ieu-b-30	NSMCE2	0.794912	0.00128799	0.794576
WBC-ieu-b-30	CKMT1A	0.7934	0.7934
WBC-ieu-b-30	MAP3K14	0.789466	5.76151e-11	0.789466
WBC-ieu-b-30	TBL2	0.785065	0.00691699	0.028763	0.777018
WBC-ieu-b-30	MICAL2	0.784902	0.772161	0.0295906
WBC-ieu-b-30	POC1B	0.78444	0.750284	0.0495724	0.0097277
WBC-ieu-b-30	BAK1	0.784297	0.782506	0.00179089
WBC-ieu-b-30	OXR1	0.783973	3.13754e-05	0.783964
WBC-ieu-b-30	SLC45A3	0.783397	0.0243983	0.77791
WBC-ieu-b-30	TRAF3IP3	0.781891	0.709902	0.0795188	0.0014962
WBC-ieu-b-30	FZD6	0.78182	0.778981	0.00671215	0.00532854
WBC-ieu-b-30	FGD6	0.779606	0.386708	0.00201796	0.39717
WBC-ieu-b-30	TNS3	0.77947	0.187767	0.59264
WBC-ieu-b-30	DUSP14	0.778661	0.498299	0.0714159	0.212322
WBC-ieu-b-30	FIP1L1	0.778529	0.000949402	0.778317
WBC-ieu-b-30	BTBD3	0.778446	0.778239	0.000907962
WBC-ieu-b-30	ADGRE5	0.777858	0.00263311	0.776262
WBC-ieu-b-30	C6orf106	0.776737	0.720334	0.0564035
WBC-ieu-b-30	SMIM19	0.774057	0.344346	0.362226	0.077738
WBC-ieu-b-30	RSU1	0.772809	0.177601	0.0941931	0.508046
WBC-ieu-b-30	CYTH1	0.772112	0.771463	0.00048673	0.000162859
WBC-ieu-b-30	SNX13	0.771706	0.5779	0.1937	0.00193156
WBC-ieu-b-30	CD46	0.771034	0.156557	0.417916	0.196565
WBC-ieu-b-30	BRD3	0.769691	0.0877867	0.00699551	0.740374
WBC-ieu-b-30	KIAA0141	0.769274	0.302818	0.238767	0.230963
WBC-ieu-b-30	GCNT2	0.767353	0.767353
WBC-ieu-b-30	ARMC2	0.767171	0.406814	0.0469716	0.329315
WBC-ieu-b-30	NFE2L1	0.761673	0.0245807	0.754935	0.00291492
WBC-ieu-b-30	CETP	0.761527	0.761438	0.00024299
WBC-ieu-b-30	ZRANB2	0.761357	0.534197	0.236568
WBC-ieu-b-30	AKAP10	0.76045	0.732095	0.0331837
WBC-ieu-b-30	YAP1	0.759553	0.0107437	0.74753	0.0106258
WBC-ieu-b-30	ZDHHC18	0.759466	0.253138	0.518972
WBC-ieu-b-30	PCMTD2	0.755	0.572019	0.153826	0.029192
WBC-ieu-b-30	MCCC1	0.753955	0.0203716	0.68574	0.0566858
WBC-ieu-b-30	HDAC11	0.753266	0.750897	0.00864777
WBC-ieu-b-30	NCK1	0.752355	0.161842	0.0455597	0.661993
WBC-ieu-b-30	ARVCF	0.750188	0.297867	0.424801	0.033469
WBC-ieu-b-30	ZC2HC1A	0.747988	0.0727884	0.0995804	0.575641
WBC-ieu-b-30	MEF2D	0.74726	0.33673	0.415108	6.2594e-05
WBC-ieu-b-30	R3HDM2	0.746557	0.260936	0.493293	0.00395515
WBC-ieu-b-30	C19orf35	0.745648	0.745648
WBC-ieu-b-30	MARK2	0.743113	0.731392	0.0222048
WBC-ieu-b-30	EDNRA	0.7426	0.741602	0.00384925
WBC-ieu-b-30	BMP6	0.74228	5.5147e-07	0.74228
WBC-ieu-b-30	STARD3NL	0.741188	0.383552	0.371765	0.00396982
WBC-ieu-b-30	DOCK10	0.738686	0.452519	0.287622	7.9345e-07
WBC-ieu-b-30	GRAMD4	0.738213	0.723525	0.0214779	0.00232658
WBC-ieu-b-30	FCGR2B	0.737832	0.73291	0.00491496	2.94202e-05
WBC-ieu-b-30	PLEKHM1	0.731759	0.596964	0.129432	0.00536249
WBC-ieu-b-30	HEATR3	0.728347	0.034002	0.494349	0.203114
WBC-ieu-b-30	PFKFB2	0.728072	0.532819	0.162068	0.0331894
WBC-ieu-b-30	EIF2AK4	0.72792	0.00541334	0.680893	0.0441775
WBC-ieu-b-30	TNIK	0.727278	0.0109706	0.719361	0.00535928
WBC-ieu-b-30	CHP1	0.726392	0.593215	0.0959055	0.0408783
WBC-ieu-b-30	IGF1R	0.725245	0.723971	0.00377366	0.000674662
WBC-ieu-b-30	PPP2R5E	0.724439	0.00781191	0.00252524	0.720201
WBC-ieu-b-30	FBXO34	0.721785	0.716147	0.00237735	0.0124829
WBC-ieu-b-30	SNX8	0.721495	0.720866	0.000300588	0.00194846
WBC-ieu-b-30	NDUFAF6	0.72054	0.0327759	0.293713	0.407687
WBC-ieu-b-30	CKB	0.719914	0.71942	0.001759
WBC-ieu-b-30	ADAM10	0.719427	0.71688	0.00895015
WBC-ieu-b-30	SENP2	0.717658	0.472277	0.186264	0.0594289
WBC-ieu-b-30	LMCD1	0.717152	0.00597721	0.711771	0.00193711
WBC-ieu-b-30	ATP6V0D1	0.716837	0.57172	0.143432	0.00281514
WBC-ieu-b-30	ABI3	0.715318	0.630869	0.0866174
WBC-ieu-b-30	KLF5	0.714389	0.713849	0.000861016	0.00100912
WBC-ieu-b-30	DNAJA4	0.714337	0.633475	0.0809882	0.00220966
WBC-ieu-b-30	TIMM50	0.713538	0.701316	0.0131498
WBC-ieu-b-30	GPR25	0.713526	0.713526
WBC-ieu-b-30	RGS14	0.711735	0.118987	0.468337	0.131684
WBC-ieu-b-30	IL17RC	0.711059	0.0106354	0.7046	0.00829004
WBC-ieu-b-30	MAP3K4	0.711041	0.0123998	0.706182
WBC-ieu-b-30	POLR3A	0.710842	0.0069903	0.708688
WBC-ieu-b-30	ARRB2	0.708122	0.318991	0.39274
WBC-ieu-b-30	ZBTB41	0.707552	0.707552
WBC-ieu-b-30	ZNF132	0.706525	0.600309		0.109382
WBC-ieu-b-30	PGS1	0.704416	5.7004e-05	0.704394	1.15703e-05
WBC-ieu-b-30	LRP10	0.703651	0.000551223		0.703436
WBC-ieu-b-30	RAP1A	0.703392	5.13448e-05	0.70336	3.60964e-05
WBC-ieu-b-30	TMEM151B	0.702926	0.702926		1.88111e-08
WBC-ieu-b-30	DARS	0.702894	0.0104325	0.254861	0.447286
WBC-ieu-b-30	GGT5	0.702883	0.69593	0.0228296
WBC-ieu-b-30	SUSD1	0.70265	0.0040493	0.000583381	0.698038
WBC-ieu-b-30	RXRG	0.702241	0.702241
WBC-ieu-b-30	PTPN1	0.701167	2.64439e-05	0.701146
WBC-ieu-b-30	SLC31A1	0.700073	0.0205002	0.213572	0.481246
WBC-ieu-b-30	GFPT1	0.69618	0.682655	0.00279726	0.0339747
WBC-ieu-b-30	COX14	0.695786	0.588107	0.107682	2.74969e-06
WBC-ieu-b-30	SPHK1	0.694118	3.41283e-13	0.694118
WBC-ieu-b-30	FBXO18	0.691762	0.37796	0.311934	0.00493266
WBC-ieu-b-30	ZBTB1	0.691606	0.112571	0.139555	0.451861
WBC-ieu-b-30	RHCG	0.687347	0.00226064	0.000744064	0.686397
WBC-ieu-b-30	LY9	0.686504	1.34925e-12	0.576233	0.110271
WBC-ieu-b-30	VAMP5	0.68492	0.535022	0.0713195	0.0844217
WBC-ieu-b-30	ECHDC1	0.684542	0.00976122	0.0356189	0.648348
WBC-ieu-b-30	BCL2L13	0.683643	0.0864673	0.262237	0.335137
WBC-ieu-b-30	XRN1	0.681129	0.0726287	0.609194
WBC-ieu-b-30	CCDC9	0.680167	0.0633566	0.616981
WBC-ieu-b-30	ZCCHC8	0.680047	0.00275744	0.67729
WBC-ieu-b-30	RABGAP1L	0.679316	0.00519294	0.00901416	0.674677
WBC-ieu-b-30	RNF212	0.679001	0.626665	0.0449407	0.0127374
WBC-ieu-b-30	KAT6B	0.678319	0.678319
WBC-ieu-b-30	TNFAIP3	0.676233		0.676233
WBC-ieu-b-30	COX7A2L	0.675533	0.523269	0.155288	0.0223465
WBC-ieu-b-30	MRVI1	0.67364	0.0756875	0.640938	0.00623109
WBC-ieu-b-30	UTP15	0.673555	0.427294	0.000114391	0.246148
WBC-ieu-b-30	ERAP2	0.672703	0.384465	0.0958921	0.225378
WBC-ieu-b-30	GLS	0.670248	0.667517	0.00436847
WBC-ieu-b-30	JAML	0.669253	0.0931465	0.576424
WBC-ieu-b-30	ANKRD17	0.669105	0.0208763		0.648304
WBC-ieu-b-30	TIE1	0.666895	0.645949	0.022485
WBC-ieu-b-30	FRAT1	0.666167	0.666167
WBC-ieu-b-30	AUTS2	0.665026	0.664765	0.000676966
WBC-ieu-b-30	APOL3	0.6636	0.0153317	0.658328
WBC-ieu-b-30	STK11	0.662281	0.662232	2.1381e-05	2.77049e-05
WBC-ieu-b-30	ADGRG6	0.661059	0.00231447	0.660273
WBC-ieu-b-30	ATP1B3	0.66089	0.01886	0.653571	0.00215545
WBC-ieu-b-30	VPS9D1	0.660602	0.637205	0.0623726	0
WBC-ieu-b-30	NECTIN2	0.660271	0.271556	0.3889	1.87397e-05
WBC-ieu-b-30	ABHD12	0.656112		0.641821	0.016013
WBC-ieu-b-30	TM2D2	0.654622	0.472436	0.169055	0.0185215
WBC-ieu-b-30	NICN1	0.654214	1.40399e-05	0.654169	3.13489e-05
WBC-ieu-b-30	DNAJC12	0.652831	0.652553	0.000654249	7.82468e-05
WBC-ieu-b-30	RHOF	0.652243	0.583834	0.0684089	3.48367e-11
WBC-ieu-b-30	C3AR1	0.651047	0.597703	0.0534175
WBC-ieu-b-30	RHPN2	0.648053	0.648053
WBC-ieu-b-30	DHRS7B	0.647021	0.132698	0.375132	0.14342
WBC-ieu-b-30	SCPEP1	0.644302	0.0037618	0.525956	0.118401
WBC-ieu-b-30	CCDC92	0.641829	0.551121	0.0200196	0.0706891
WBC-ieu-b-30	NUP133	0.641755	0.162721	0.267563	0.217376
WBC-ieu-b-30	DEF6	0.639791	0.639791	3.82304e-08
WBC-ieu-b-30	PIEZO1	0.639553	0.639553	0	0
WBC-ieu-b-30	ZNF710	0.639347	0.377955	0.263898
WBC-ieu-b-30	MTHFS	0.63826	0.317362	0.321628	0.000552962
WBC-ieu-b-30	POLD2	0.637344	0.630884	0.0122816	0.00433884
WBC-ieu-b-30	TAF8	0.636891	0.312086	0.0149703	0.309835
WBC-ieu-b-30	CAP1	0.636375	0.347645	0.288457	0.000778395
WBC-ieu-b-30	TMEM176B	0.634663	0.0939269	0.593847	0.00265194
WBC-ieu-b-30	SLC6A16	0.633465	0.63331	4.14664e-05	0.000360139
WBC-ieu-b-30	APOBR	0.633224	0.53595	4.65241e-05	0.0974197
WBC-ieu-b-30	MTMR12	0.632255	0.585465	0.0714549	0.00515503
WBC-ieu-b-30	NUP98	0.630901	0.54631	0.103965
WBC-ieu-b-30	GPSM2	0.630823	0.609776	0.0007341	0.0225509
WBC-ieu-b-30	CNDP2	0.629826	0.043928	0.585572	0.0102726
WBC-ieu-b-30	AKT3	0.627578	0.0124662	0.116999	0.514267
WBC-ieu-b-30	GJA5	0.62751	0.625165	0.00267819
WBC-ieu-b-30	ANKRD44	0.626683	0.276214	0.21782	0.144009
WBC-ieu-b-30	NKX2-3	0.625852	0.625852
WBC-ieu-b-30	ZNF777	0.625477	0.625361	0.000256424
WBC-ieu-b-30	SPPL3	0.625187	0.625041	0.000310573	1.21236e-13
WBC-ieu-b-30	SMOX	0.624883	0.279515	0.3578
WBC-ieu-b-30	CCDC96	0.623455	0.623455
WBC-ieu-b-30	DNAJC17	0.621678	0.621064	0.000695953
WBC-ieu-b-30	PRKCE	0.620855	0.00645696	0.618389
WBC-ieu-b-30	SMG1	0.620729	0.531187	0.110215	0.00396155
WBC-ieu-b-30	KDM4B	0.62052	0.0100359	0.609187	0.0189996
WBC-ieu-b-30	TLN2	0.618942	0.0931554	0.575194
WBC-ieu-b-30	DMWD	0.616402	0.611894		0.00971592
WBC-ieu-b-30	CNOT1	0.615398	0.0213264	0.533153	0.129978
WBC-ieu-b-30	PSMD2	0.615342	0.615082	0.000471211
WBC-ieu-b-30	FRYL	0.614892	0.609577	0.0135405
WBC-ieu-b-30	IFT52	0.613281	0.566994	0.0464261	0.00113356
WBC-ieu-b-30	NDFIP1	0.612687	0.07899	0.00047244	0.544476
WBC-ieu-b-30	ST7L	0.612515	0.374912	0.0876761	0.149954
WBC-ieu-b-30	NPM1	0.609388	0.565886	0.0289848	0.0292074
WBC-ieu-b-30	XPO6	0.608716	0.0678824	0.450777	0.0911691
WBC-ieu-b-30	CDKN1B	0.60758	0.60758
WBC-ieu-b-30	RABEP1	0.607267	0.0124661	0.0839411	0.527909
WBC-ieu-b-30	SNX2	0.603654	0.0059105	0.00454177	0.599472
WBC-ieu-b-30	AP3D1	0.59734	0.59242	0.011112	0.000926085
WBC-ieu-b-30	AFAP1L2	0.59711	0.511974	0.16832
WBC-ieu-b-30	SYMPK	0.59302	0.586681	0.00614023	0.0082541
WBC-ieu-b-30	PPP1R12A	0.59265	0.17605	0.391123	0.0349276
WBC-ieu-b-30	ARHGEF12	0.592069	0.386265	0.0605305	0.151709
WBC-ieu-b-30	GCNT1	0.590985	0.588304	0.000623687	0.00587096
WBC-ieu-b-30	FOSL2	0.590957	0.344499	0.252791
WBC-ieu-b-30	DBF4B	0.590299	0.00177149	0.583598	0.00673305
WBC-ieu-b-30	ARHGAP23	0.590266	0.0883394	0.504019
WBC-ieu-b-30	DYRK1A	0.587827	0.587443	0.000928257
WBC-ieu-b-30	RABEPK	0.586784	0.512954	0.0820141	0.00386331
WBC-ieu-b-30	CHMP5	0.584176	0.584176
WBC-ieu-b-30	SLC22A4	0.583767	0.583765	1.02291e-06	7.87543e-08
WBC-ieu-b-30	C2orf42	0.583305	0.00518785	0.581125
WBC-ieu-b-30	CSRNP1	0.581505	0.00141643	0.580735
WBC-ieu-b-30	PRKAB1	0.580825	0.572794	0.00813011
WBC-ieu-b-30	ZBTB22	0.580323	0.580323
WBC-ieu-b-30	PIK3R3	0.58026	0.580093	0	0.000393205
WBC-ieu-b-30	JADE2	0.578162	0.46196	0.116605
WBC-ieu-b-30	FKBP15	0.578125	0.564693	0.0146974	0.00444394
WBC-ieu-b-30	YLPM1	0.575968	0.159698	0.415203	0.00162694
WBC-ieu-b-30	MIER1	0.574128	0.433983	0.00623165	0.241158
WBC-ieu-b-30	PRIM1	0.573844	0.573095	0.00174827
WBC-ieu-b-30	TGDS	0.573107	0.570272	0.00412561	0.00199768
WBC-ieu-b-30	PECAM1	0.5728		0.010257	0.568153
WBC-ieu-b-30	GLYR1	0.572787	0.5687	0.00152921	0.00331001
WBC-ieu-b-30	EIF4G2	0.572318	0.119571	0.099362	0.354299
WBC-ieu-b-30	GGT1	0.570066	0.569654	0.000431504
WBC-ieu-b-30	CHD1	0.569899	0.563529	0.0127234
WBC-ieu-b-30	ZNF211	0.56979	0.141638	0.122742	0.322949
WBC-ieu-b-30	RAD52	0.568798	0.00124826	0.266596	0.41075
WBC-ieu-b-30	CPSF4	0.568103	0.567495	0.00140283
WBC-ieu-b-30	PPP2R1B	0.56633	0.371442	0.00102316	0.205038
WBC-ieu-b-30	CNIH3	0.565372	0.0900731	0.484666	5.49005e-13
WBC-ieu-b-30	EGF	0.564793	0.526034	0.0407852
WBC-ieu-b-30	TULP3	0.564285	0.118901	0.413397	0.037642
WBC-ieu-b-30	MAP3K6	0.563296	0.558554	0.00475787	0.000387296
WBC-ieu-b-30	EIF2S2	0.559647	0.556176	0.00582578
WBC-ieu-b-30	SH3YL1	0.559079	0.0888921	0.479112
WBC-ieu-b-30	DZIP1	0.559069	0.444907	0.000666635	0.117644
WBC-ieu-b-30	FBXL18	0.557788	0.533694	0.00478492	0.0464998
WBC-ieu-b-30	ITCH	0.557519	0.105243	0.0111603	0.443641
WBC-ieu-b-30	APOBEC3H	0.55311	0.225021	0.329639
WBC-ieu-b-30	P2RY2	0.552488	0.552488
WBC-ieu-b-30	MOSPD3	0.551543	0.547178	0.00958429
WBC-ieu-b-30	EYA4	0.551159	0.551159
WBC-ieu-b-30	RBBP8	0.550923	0.305617	0.246427
WBC-ieu-b-30	ASAP3	0.550604	0.00951525	0.544953	0.00190709
WBC-ieu-b-30	PLEKHG6	0.550193	6.64234e-05	0.550163
WBC-ieu-b-30	ARHGEF17	0.546805	0.546307	0.000975466
WBC-ieu-b-30	ARHGEF11	0.542247	0.53034	0.025074
WBC-ieu-b-30	CBL	0.542068	0.185577		0.356847
WBC-ieu-b-30	SLC5A11	0.54118	0.54118
WBC-ieu-b-30	ADRB2	0.540483	0.540483
WBC-ieu-b-30	EEFSEC	0.537459	0.152192	0.385929	2.08019e-05
WBC-ieu-b-30	SPHK2	0.533223	0.142946	0.390589
WBC-ieu-b-30	ABI1	0.532036	0.0353434	0.503621	0.00162685
WBC-ieu-b-30	HDAC3	0.531914	0.000613334	0.388406	0.144753
WBC-ieu-b-30	MUSTN1	0.531779	0.403189	0.134384
WBC-ieu-b-30	STAT6	0.531093	0.00945623	0.13664	0.394859
WBC-ieu-b-30	MARK3	0.529043	0.450565	0.0811322	0.00133964
WBC-ieu-b-30	PLAGL1	0.526636	0.496884	0.0576098	0.00143666
WBC-ieu-b-30	PIK3IP1	0.526017	0.021222	0.512765
WBC-ieu-b-30	TCF7L1	0.525874	0.524682	0.00152957	0.000703816
WBC-ieu-b-30	UPK3B	0.525071	0.0500561	0.0896632	0.389144
WBC-ieu-b-30	ADCY7	0.524437	0.148769	0.37795
WBC-ieu-b-30	BRI3	0.524	0.520834	0.00493487	0.00131153
WBC-ieu-b-30	OPRL1	0.522282	0.00519315	0.518143
WBC-ieu-b-30	FBXL17	0.521491	0.32978	0.194844	0.000281644
WBC-ieu-b-30	C10orf76	0.517821	0.475658	0.0127054	0.0374439
WBC-ieu-b-30	DHODH	0.515707	0.037137	0.00489894	0.489777
WBC-ieu-b-30	AOAH	0.514203	0.508497	0.0100934	0.000777038
WBC-ieu-b-30	TPM2	0.513568	0.0588114	0.36719	0.0888578
WBC-ieu-b-30	GPRIN3	0.513222	0.513222
WBC-ieu-b-30	ATG7	0.512519	0.342081	0.126849	0.0447415
WBC-ieu-b-30	CSF1R	0.509603	0.508789	0.00158819
WBC-ieu-b-30	TOX2	0.509228	0.509228
WBC-ieu-b-30	JAM3	0.508018	0.508018
WBC-ieu-b-30	CHST13	0.50764	0.507504	0.000146293
WBC-ieu-b-30	CANX	0.504081	0.00611471	0.500897
WBC-ieu-b-30	MAST2	0.501258	0.496208	0.00504975	0
WBC-ieu-b-30	HMGB3P22	0.500738		0.500738
WBC-ieu-b-30	SLC2A9	0.500099	0.139433	0.410628	0.0119443
aFib-ebi-a-GCST006414	PRRX1	0.999999	0.999999
aFib-ebi-a-GCST006414	WIPF1	0.999392	0.999392	6.86359e-05	4.74065e-14
aFib-ebi-a-GCST006414	LINC01314	0.994873	0.994873
aFib-ebi-a-GCST006414	PLEC	0.994134	0.0521217	0.992731	0.00281486
aFib-ebi-a-GCST006414	ASAH1	0.992778	0.118411	0.00155844	0.879761
aFib-ebi-a-GCST006414	GMCL1	0.992714	0.990993	0.00895047	6.25056e-14
aFib-ebi-a-GCST006414	CCND2	0.992472	0.992472
aFib-ebi-a-GCST006414	SCMH1	0.991783	0	1.12456e-05	0.991783
aFib-ebi-a-GCST006414	NACA	0.991285	0	0.000145507	0.991139
aFib-ebi-a-GCST006414	NKX2-5	0.9905	0.978107	0.0190947
aFib-ebi-a-GCST006414	DPF3	0.990482	0.990479	0.00034054
aFib-ebi-a-GCST006414	SYNPO2L	0.988644	0.988644	3.30144e-06
aFib-ebi-a-GCST006414	RBMS1	0.98847	0	0.98847
aFib-ebi-a-GCST006414	NCOR2	0.986761		0.986761
aFib-ebi-a-GCST006414	PXN	0.985679	0.985559	0.00811756
aFib-ebi-a-GCST006414	KLF12	0.982303	0.982303
aFib-ebi-a-GCST006414	JAM2	0.98212	0.982028	0.00213924	0.00151626
aFib-ebi-a-GCST006414	PCM1	0.98191	0.016706	0.973769	0.00350557
aFib-ebi-a-GCST006414	KCNH2	0.981081	0.0120791	0.980849
aFib-ebi-a-GCST006414	DNAJC12	0.978721	0.978655	0.00101999	0.0020874
aFib-ebi-a-GCST006414	GNB4	0.978127	0.445001		0.540483
aFib-ebi-a-GCST006414	RBM20	0.976397	1.49619e-05	0.976382	3.74914e-08
aFib-ebi-a-GCST006414	LRRC10	0.969335	0.969335
aFib-ebi-a-GCST006414	CAV1	0.966928	0.718909	0	0.248019
aFib-ebi-a-GCST006414	AKAP6	0.965983	0.965612	0.00117681	0.00961284
aFib-ebi-a-GCST006414	RUFY3	0.964073	0.0228622	0.0255172	0.954291
aFib-ebi-a-GCST006414	MYO18B	0.959702	0.00128321	0.959645
aFib-ebi-a-GCST006414	FAM43A	0.957508	0.957508
aFib-ebi-a-GCST006414	SSPN	0.952153	0.866958	0.0855481
aFib-ebi-a-GCST006414	SEC23IP	0.94255	0.765884	0.186254	0.00170622
aFib-ebi-a-GCST006414	PALMD	0.934077	0.0403918	0.741906	0.161507
aFib-ebi-a-GCST006414	PGP	0.932271	0.932271
aFib-ebi-a-GCST006414	CAMK2D	0.921741	0.00252665	0.921455	0.000507926
aFib-ebi-a-GCST006414	XPO7	0.919587	0.0237238	0.917624
aFib-ebi-a-GCST006414	CCNB1IP1	0.915948	0.00205345	0.0455528	0.88208
aFib-ebi-a-GCST006414	GYPC	0.913496	0.913095	0.00460348
aFib-ebi-a-GCST006414	DUSP13	0.912765	0.0035444	0.909027	0.000193833
aFib-ebi-a-GCST006414	ZBTB38	0.907968	0.367686	0.544416
aFib-ebi-a-GCST006414	PSMB7	0.906174	0.905811	0.00317813	0.00053346
aFib-ebi-a-GCST006414	CCT2	0.905647	0.900892	0.0383214	0.00529219
aFib-ebi-a-GCST006414	POPDC3	0.901296	0.90086	0.00309305	0.000465848
aFib-ebi-a-GCST006414	FLNC	0.889618	0.887923	0.0150621
aFib-ebi-a-GCST006414	MICAL3	0.886049	0.00951354	0.884706
aFib-ebi-a-GCST006414	C9orf3	0.875355	0.874575	0.00521955	0.000990025
aFib-ebi-a-GCST006414	AHSA2	0.87373	0.417228	0.0212135	0.770961
aFib-ebi-a-GCST006414	CFL2	0.858006	0.851337	0.0319929	0.000458544
aFib-ebi-a-GCST006414	C21orf2	0.853287	0.00521875	0.851452	0.00112737
aFib-ebi-a-GCST006414	MURC	0.848015	0.848015
aFib-ebi-a-GCST006414	TNFSF13	0.847566	0.846615	0.00618987
aFib-ebi-a-GCST006414	VPS13A	0.844826	0.00893535	0.177892	0.67726
aFib-ebi-a-GCST006414	GLTSCR1	0.826361	0.825002	0.00745803
aFib-ebi-a-GCST006414	DDX17	0.818585	0.0260044	0.798365
aFib-ebi-a-GCST006414	SCN10A	0.811377	0.811377
aFib-ebi-a-GCST006414	SF3B1	0.800107	0.615293	0.192902
aFib-ebi-a-GCST006414	GPR85	0.793457	0.793457
aFib-ebi-a-GCST006414	SUN1	0.789965	0.00421273	0.786493	0.0113748
aFib-ebi-a-GCST006414	DTNA	0.78639	0.00740173	0.784582
aFib-ebi-a-GCST006414	STIM1	0.785284	0.783598	0.00674206
aFib-ebi-a-GCST006414	MICU2	0.766769	0.558337	0.0670224	0.145445
aFib-ebi-a-GCST006414	PKN1	0.766384	0.0376261	0.169516	0.561604
aFib-ebi-a-GCST006414	C5orf47	0.755538	0.755538
aFib-ebi-a-GCST006414	PERM1	0.750014	0.132937	0.621578	0.000426666
aFib-ebi-a-GCST006414	CCDC92	0.74929	0.168018	0.518715	0.0625566
aFib-ebi-a-GCST006414	ERCC6L2	0.735729	0.0400306	0.00115739	0.696133
aFib-ebi-a-GCST006414	TSPEAR	0.735207	0.735207
aFib-ebi-a-GCST006414	MTSS1	0.717882	0.706216	0.0367032
aFib-ebi-a-GCST006414	GSDMB	0.702848	0.01295	0.696225
aFib-ebi-a-GCST006414	GPR146	0.698354	0.0657033	0.650009
aFib-ebi-a-GCST006414	CACUL1	0.694202	0.661339	0.00200674	0.0345965
aFib-ebi-a-GCST006414	PKP2	0.691154	0.681911	0.00599663	0.0231261
aFib-ebi-a-GCST006414	AES	0.687462	0.682734	0.00765499
aFib-ebi-a-GCST006414	PFKFB2	0.676839	0.117429	0.565913	1.89865e-11
aFib-ebi-a-GCST006414	PAFAH1B2	0.668871	0.666987	0.00556052
aFib-ebi-a-GCST006414	KDM4B	0.665074	0.0326819	0.639413	0.0185356
aFib-ebi-a-GCST006414	CCDC134	0.660584	0.660584
aFib-ebi-a-GCST006414	RAB11FIP3	0.6596	0.00576819	0.657394
aFib-ebi-a-GCST006414	LIN54	0.658582	0.615366	0.0216393	0.0242754
aFib-ebi-a-GCST006414	TCEA3	0.6575	0.0440599	0.253994	0.380427
aFib-ebi-a-GCST006414	THOP1	0.652163	0.00464063	0.189937	0.466025
aFib-ebi-a-GCST006414	TOMM5	0.618931	0.152671	0.469331
aFib-ebi-a-GCST006414	COX18	0.607241		0.607241
aFib-ebi-a-GCST006414	DEK	0.607115	0.60703	0.000216485
aFib-ebi-a-GCST006414	TMEM245	0.604724	0.0095499	0.600832
aFib-ebi-a-GCST006414	CUL4A	0.602389	0.00627443	0.599033
aFib-ebi-a-GCST006414	SAMD4A	0.602202	0.00664973	0.599514
aFib-ebi-a-GCST006414	MRPS31	0.599035	0.372239	0.231488
aFib-ebi-a-GCST006414	STK11IP	0.59901	0.556469	0.0490025
aFib-ebi-a-GCST006414	TNNT3	0.592922	0.276433	0.323407	0.00120357
aFib-ebi-a-GCST006414	CCDC58	0.586025	0.0125453	0.435367	0.164511
aFib-ebi-a-GCST006414	HLTF	0.583814	0.548816	0.011723	0.0335845
aFib-ebi-a-GCST006414	THRB	0.583117	0.58174	0.00328617
aFib-ebi-a-GCST006414	EBPL	0.577297	0.00916739	0.573181	0.000404267
aFib-ebi-a-GCST006414	SRL	0.572411	0.114544	0.401185	0.0714663
aFib-ebi-a-GCST006414	SDCCAG8	0.571467	0.00948602	0.566952
aFib-ebi-a-GCST006414	EXOC8	0.569326	0.569326
aFib-ebi-a-GCST006414	UQCC1	0.564312	0.00905284	0.557687
aFib-ebi-a-GCST006414	RPLP0	0.561382	0.217304	0.099449	0.249325
aFib-ebi-a-GCST006414	CASQ2	0.555344	0.499343	0.0570679
aFib-ebi-a-GCST006414	UBE2D3	0.550569	0.0879443	0.467415
aFib-ebi-a-GCST006414	ZSWIM8	0.5481	0.5481	6.29014e-07
aFib-ebi-a-GCST006414	LIMK1	0.53983	0.538809	0.00135016	0.00041722
aFib-ebi-a-GCST006414	YWHAE	0.532132	0.00736813	0.528597
aFib-ebi-a-GCST006414	ISCA1	0.523769	0.0671463	0.0058452	0.463743
aFib-ebi-a-GCST006414	WASHC2C	0.518292	0.352102	0.172176	0.000797257
aFib-ebi-a-GCST006414	RPL3L	0.502383	0.502383
aFib-ebi-a-GCST006414	MSRB1	0.502037	0.501815	0.000417028
HTN-panukb	ENPEP	1	1	0.000453431
HTN-panukb	SIPA1	0.99989	0.999844	0.00361754
HTN-panukb	PRRT1	0.999854	0.999851	0.000387043
HTN-panukb	FES	0.999515	0.999335	0.00648869
HTN-panukb	NOS3	0.991534	0.990781	0.0814831
HTN-panukb	EFS	0.986721	0.00926704	0.986578
HTN-panukb	TNS2	0.983625	0.545652	0.527019	8.06478e-06
HTN-panukb	RIN1	0.972539		0.972539
HTN-panukb	TMEM133	0.960239	0.960239
HTN-panukb	SEPT9	0.953219	0.00770478	0.952641	0.00446926
HTN-panukb	DENND4B	0.953055	0.415002	0.104514	0.451139
HTN-panukb	FBXO10	0.952581	0.951755	0.00263719	0.0119383
HTN-panukb	ADH1B	0.949541	0.0155725	0.935219	0.202771
HTN-panukb	FAM212A	0.943357	0.645854	0.445897
HTN-panukb	CLCN6	0.931876	0.0365907	0.916046	0.0141566
HTN-panukb	CEP170	0.931702	0.931421	0.00371069
HTN-panukb	TCF21	0.930615	0.930267	0.000756375	0.00422378
HTN-panukb	CHMP1A	0.929192	0.871764	0.0713119	0.00651079
HTN-panukb	ACE	0.923063	0.777933	0.14915
HTN-panukb	SLC2A4	0.910447	0.910127	0.00355311
HTN-panukb	LRRC10B	0.907443	0.907443
HTN-panukb	PIP4K2B	0.903343	0.00715138	0.902494	0.000962733
HTN-panukb	ATP10A	0.902436	0.16419	0.0117138	0.87919
HTN-panukb	CEP68	0.898969	0.708389	0.199542
HTN-panukb	GUCY1A3	0.894287	0.0211809	0.148536	0.746545
HTN-panukb	COLGALT2	0.889062	0.888277	0.00650736	1.11022e-16
HTN-panukb	MCC	0.879007	0.864355	0.0164615	1.30976e-08
HTN-panukb	ZC3HC1	0.873206	0.415225	0.461397
HTN-panukb	CTSF	0.864828	0.864277	0.00328333	2.40788e-09
HTN-panukb	C18orf8	0.862928	0.834931	0.0304418	2.33631e-08
HTN-panukb	SLCO3A1	0.851118	0.00281806	0.00571425	0.847626
HTN-panukb	ITGB5	0.844426	0.82385	0.0476995
HTN-panukb	NFRKB	0.836914	0.833669	0.010151	0.00151768
HTN-panukb	TYMS	0.834602	0.833511	0.00190069
HTN-panukb	ACTR1B	0.825455	0.666823	0.166443
HTN-panukb	CLN8	0.822602	0.0782157	0.0380348	0.719574
HTN-panukb	NAA38	0.822406	0.805352	0.0209248
HTN-panukb	OAF	0.814554	0.814357	0.000990355	3.42857e-09
HTN-panukb	NMT1	0.81381	0.383194	0.1388	0.296103
HTN-panukb	SHISA4	0.813724	0.789128	0.0274223	1.59618e-07
HTN-panukb	SFXN4	0.811414	0.351029	0.275651	0.204374
HTN-panukb	MRAS	0.801204	0.310216	0.444008	0.0585778
HTN-panukb	MEF2C	0.793639	0.79331	0.00153257
HTN-panukb	ZNF692	0.791072	0.786335	0.0187938
HTN-panukb	INTS7	0.789063	0.0215027	0.00453729	0.782599
HTN-panukb	JPH2	0.775617	0.0155922	0.757226	0.0606713
HTN-panukb	APOL3	0.762086	0.0192578	0.753494
HTN-panukb	KIF7	0.753492	0.0889122	0.0110817	0.658865
HTN-panukb	FAM118A	0.742193	0.0113769	0.0477796	0.706222
HTN-panukb	SCRN3	0.740645	0.729196	0.00763372	0.0178662
HTN-panukb	HOXB9	0.740545	0.740545
HTN-panukb	PIK3C2B	0.736829	0.734386	0.00836355
HTN-panukb	NT5C2	0.73539	0.183451	0.344878	0.225204
HTN-panukb	NPR1	0.726631	0.0264571	0.718745	0.000916507
HTN-panukb	GTF2I	0.72472	0.71329	0.0110266	0.00342597
HTN-panukb	CERS5	0.721552	0.134636	0.446206	0.148644
HTN-panukb	CDC16	0.712007	0.252895	0.467562	0.00177194
HTN-panukb	ACOX1	0.7015	0.00483372	0.0443603	0.663266
HTN-panukb	OCLN	0.694177	0.0297747	0.000232505	0.670953
HTN-panukb	NGF	0.693144	0.692141	0.00325312	0
HTN-panukb	AGT	0.684726	0.684393		0.00104858
HTN-panukb	ZNF160	0.671011	0.518701	0.161763
HTN-panukb	BMP4	0.66849	0.0504835	0.626201
HTN-panukb	POLI	0.663028	0.434795	0.0300648	0.219928
HTN-panukb	ARF1	0.656731	0.512095	0.146589
HTN-panukb	UTP4	0.651228	0.201688	0.00140006	0.455477
HTN-panukb	KCNK3	0.648098	0.648098
HTN-panukb	PTOV1	0.644345	0.643774	0.00122473	1.11044e-09
HTN-panukb	THOC1	0.639836	0.606822	0.0440581
HTN-panukb	PABPC4	0.639413	0.282928	0.362356
HTN-panukb	SIDT2	0.638982	0.0138645	0.0129656	0.628411
HTN-panukb	HDAC4	0.630898	0.0312669	0.0152269	0.609034
HTN-panukb	MCRS1	0.626512	0.0450229	0.583349
HTN-panukb	ASXL3	0.622082	0.622082
HTN-panukb	SNRNP70	0.620421	0.00804008	0.616493
HTN-panukb	DNALI1	0.619747	0.337364	0.280396	0.00711453
HTN-panukb	GPSM3	0.605506	0.605446	0.00012156
HTN-panukb	VARS	0.603831	0.603674	0.000333903
HTN-panukb	RAPGEF3	0.599403	0.0161538	0.00810349	0.588031
HTN-panukb	CYP3A7	0.596469	0.596469
HTN-panukb	SLC5A11	0.593223	0.593223
HTN-panukb	SVEP1	0.592514	0.0127357	0.587243
HTN-panukb	ADRB1	0.584859	0.584859
HTN-panukb	RPL13A	0.579275	0.57787		0.00331999
HTN-panukb	PTPN12	0.565246	0.56234	0.00648166
HTN-panukb	MBTPS1	0.564637	0.299955	0.268841	0.00137686
HTN-panukb	JAZF1	0.564407	0.563833	0.00112067	1.40902e-09
HTN-panukb	AKR1B1	0.561114	0.392604	0.0376101	0.134698
HTN-panukb	MYEOV	0.556915	0.551204	0.00984882
HTN-panukb	SH3TC2	0.551169	0.00247988		0.550036
HTN-panukb	ARHGAP1	0.541773	0.00714094	0.538455	2.79922e-08
HTN-panukb	VTI1B	0.541717	0.0169887	0.105283	0.428981
HTN-panukb	USP36	0.538044	0.195046	0.24983	0.109507
HTN-panukb	RIMKLB	0.537598	0.467701	0.0721416
HTN-panukb	CHCHD6	0.535854	0.0079484	0.531093
HTN-panukb	TTC12	0.534162	0.0389701	0.501838	0.000529654
HTN-panukb	MAP6D1	0.533286	0.524456	0.0101029
HTN-panukb	ZNF596	0.532655	0.532655
HTN-panukb	SLC22A1	0.532061	0.532061
HTN-panukb	RRP1B	0.528615	0.496757		0.0339188
HTN-panukb	PPP2R2A	0.526606		0.522708	0.0081302
HTN-panukb	HMOX2	0.522103	0.517729	0.00504377	0.0013582
HTN-panukb	ZNF493	0.519406	0.105483	0.111414	0.311666
HTN-panukb	SPDYE5	0.516746	0.516746
HTN-panukb	ITPR1	0.510041	0.506766	0.00627041
HTN-panukb	SUOX	0.508638	0.262885	0.021234	0.236627
HTN-panukb	WT1	0.502838	0.502661	0.000305676
HTN-panukb	PAQR5	0.501125	0.501096	5.90858e-05
HTN-panukb	MEX3A	0.500724	0.500724
LDL-ukb-d-30780_irnt	LDLR	1	0	1
LDL-ukb-d-30780_irnt	PCSK9	1	1	3.71743e-07
LDL-ukb-d-30780_irnt	INSIG2	1	1	0.000334167
LDL-ukb-d-30780_irnt	CETP	1	1	0.0259704
LDL-ukb-d-30780_irnt	HPR	0.999999	0.999999	0.345529
LDL-ukb-d-30780_irnt	C10orf88	0.999999	0.999993	0.000109421	0.00244098
LDL-ukb-d-30780_irnt	CCNJ	0.999941	0.999941
LDL-ukb-d-30780_irnt	CNIH4	0.996532	0.320847	0.681939	0
LDL-ukb-d-30780_irnt	PKN3	0.996291	0.996289	0.00041577	1.393e-12
LDL-ukb-d-30780_irnt	TRIM39	0.993832	0.989809	0.0442315
LDL-ukb-d-30780_irnt	ABCA8	0.993503	0.103823	0.852445	0.0376293
LDL-ukb-d-30780_irnt	GSK3B	0.992844	0.992844
LDL-ukb-d-30780_irnt	FCGRT	0.990674	0.00545281	0.989227	0.000264688
LDL-ukb-d-30780_irnt	FADS1	0.987986	0.979488	0.0156321	0.00109387
LDL-ukb-d-30780_irnt	PLTP	0.987243	0.977855	0.0210653	0.000251658
LDL-ukb-d-30780_irnt	PELO	0.985467	0.985421	0.00313723
LDL-ukb-d-30780_irnt	DNAJC13	0.983721	0.972017	0.391155
LDL-ukb-d-30780_irnt	LRCH4	0.981835	0.00253794	0.981759	0.000433932
LDL-ukb-d-30780_irnt	STAT5B	0.981729	0.980323	0.00655305
LDL-ukb-d-30780_irnt	GAS6	0.981715	0.98169	0.00134522	1.09261e-11
LDL-ukb-d-30780_irnt	HMGCR	0.980887	0.250647	0.731068	6.52145e-13
LDL-ukb-d-30780_irnt	ASGR1	0.979588	0.00514622	0.979482
LDL-ukb-d-30780_irnt	TNKS	0.978438	0.978394	0.00126889	0.000756884
LDL-ukb-d-30780_irnt	APOB	0.977547	0.977547		0
LDL-ukb-d-30780_irnt	ADH1B	0.975923	0.0655034	0.972168	0.0730419
LDL-ukb-d-30780_irnt	PRKD2	0.974357	0.967721	0.0104909
LDL-ukb-d-30780_irnt	FLT3	0.973733	0.00541382	0.973569
LDL-ukb-d-30780_irnt	KDSR	0.965017	0.964421	0.00289843	0.00138532
LDL-ukb-d-30780_irnt	ZDHHC18	0.964717	0.00397297	0.964575
LDL-ukb-d-30780_irnt	CYP2A6	0.963871	0.963572	0.00310086
LDL-ukb-d-30780_irnt	USP53	0.963384	0.579481	0.391046	0.00110041
LDL-ukb-d-30780_irnt	USP39	0.960524	1.83887e-09	0.960524	1.55744e-11
LDL-ukb-d-30780_irnt	INHBB	0.959301	0.959301
LDL-ukb-d-30780_irnt	TIMD4	0.951829	0.951648	0.0037432
LDL-ukb-d-30780_irnt	ACVR1C	0.944928	0.944928
LDL-ukb-d-30780_irnt	CSNK1G3	0.942008	0.942008
LDL-ukb-d-30780_irnt	ZFYVE1	0.938186	0.938011	0.00276053	7.11875e-13
LDL-ukb-d-30780_irnt	ALLC	0.932377	0.932192	0.00256607
LDL-ukb-d-30780_irnt	SRRT	0.930995	0.888507	0.0437969
LDL-ukb-d-30780_irnt	ACP6	0.92569	0.721839	0.18795	0.0268993
LDL-ukb-d-30780_irnt	NPC1L1	0.925026	0.924811	0.00285278
LDL-ukb-d-30780_irnt	ERGIC3	0.924313	0.00579111	0.150417	0.775593
LDL-ukb-d-30780_irnt	TRIM5	0.922272	0.677713	0.758399	7.90443e-11
LDL-ukb-d-30780_irnt	SPTY2D1	0.921418	0.921418
LDL-ukb-d-30780_irnt	MITF	0.921303	0.921303
LDL-ukb-d-30780_irnt	PSRC1	0.920314	0.919915	0.00498353
LDL-ukb-d-30780_irnt	SNX17	0.911935	0.0791747	0.903159	0.000276192
LDL-ukb-d-30780_irnt	GABBR1	0.90805	0.0034925	0.907726
LDL-ukb-d-30780_irnt	ASAP3	0.906369	0.899248	0.0138	0.0043926
LDL-ukb-d-30780_irnt	SP4	0.896777	0.896777
LDL-ukb-d-30780_irnt	HMGN1	0.896726	8.64026e-07	0.000435982	0.896681
LDL-ukb-d-30780_irnt	LRRK2	0.895028	0.893638	0.0121165	0.000789425
LDL-ukb-d-30780_irnt	KIF13B	0.884039	0.000479272	0.883971
LDL-ukb-d-30780_irnt	R3HDM2	0.878462	0.00209439	0.877962	0.00163232
LDL-ukb-d-30780_irnt	MYPOP	0.874921	0.00114868	0.874335
LDL-ukb-d-30780_irnt	SIPA1	0.874591	0.521704	0.355945	0.000416616
LDL-ukb-d-30780_irnt	USP3	0.871231	0.864013	0.0115321	0.0407504
LDL-ukb-d-30780_irnt	PGS1	0.870579	0.0438858	0.832396	0.00438844
LDL-ukb-d-30780_irnt	FAM117B	0.868842	0.868842		5.66214e-13
LDL-ukb-d-30780_irnt	ADRB1	0.868017	0.868017
LDL-ukb-d-30780_irnt	BRI3	0.863179	0.693545	0.172357	4.06319e-12
LDL-ukb-d-30780_irnt	TTC39B	0.861086	0.845304	0.0219932	0.00158576
LDL-ukb-d-30780_irnt	PHC1	0.855677	0.00883012	0.854246
LDL-ukb-d-30780_irnt	WASHC4	0.854821	0.0139417	0.843928	0.00231896
LDL-ukb-d-30780_irnt	POP7	0.850718	0.850718
LDL-ukb-d-30780_irnt	CWF19L1	0.850484	0.83725	0.0219307	0.00170545
LDL-ukb-d-30780_irnt	PRMT6	0.848999	0.848999
LDL-ukb-d-30780_irnt	TPD52	0.839409	0.838702	0.00281131
LDL-ukb-d-30780_irnt	THOP1	0.837221	0.105255	0.581767	0.152602
LDL-ukb-d-30780_irnt	ZFP28	0.835171	0.818761	0.0295899	0.00726864
LDL-ukb-d-30780_irnt	DMTN	0.815399	0.00123446	0.390213	0.429514
LDL-ukb-d-30780_irnt	PDE4C	0.810671	0.00207596	0.137336	0.672856
LDL-ukb-d-30780_irnt	XPNPEP3	0.808588	0.434017	0.378656	3.34843e-13
LDL-ukb-d-30780_irnt	CLDN23	0.79637	0.79637
LDL-ukb-d-30780_irnt	CYP4F12	0.793658	0.16155	0.637316	0.00135816
LDL-ukb-d-30780_irnt	SEPT2	0.793642	0.00656695	0.792176	7.32747e-15
LDL-ukb-d-30780_irnt	BMPR2	0.791265	0.789944	0.00226024
LDL-ukb-d-30780_irnt	STX1A	0.789348	0.0139671	0.785966
LDL-ukb-d-30780_irnt	TMEM57	0.784021	0.0322746	0.754239
LDL-ukb-d-30780_irnt	SH3TC1	0.782929	0.762592	0.0377355
LDL-ukb-d-30780_irnt	TMEM150A	0.774241	9.10576e-06	0.774238	5.05616e-06
LDL-ukb-d-30780_irnt	SLC22A1	0.772533	0.772358	0.000767908
LDL-ukb-d-30780_irnt	ZNF227	0.770101	0.00139753	0.769758
LDL-ukb-d-30780_irnt	CCND2	0.753279	0.753279		0
LDL-ukb-d-30780_irnt	PXK	0.751009	0.0197061	0.704789	0.0597983
LDL-ukb-d-30780_irnt	VIL1	0.73521	0.73521
LDL-ukb-d-30780_irnt	UBASH3B	0.732176	0.732026		0.000555083
LDL-ukb-d-30780_irnt	CTB-50L17.10	0.731517	0.546532	0.191848	0.000675936
LDL-ukb-d-30780_irnt	CSE1L	0.723454	0.696349	0.0113782	0.0169706
LDL-ukb-d-30780_irnt	BUD13	0.721525	0.278324	0.444062	0
LDL-ukb-d-30780_irnt	PDHB	0.721094	0.292942	0.240266	0.211248
LDL-ukb-d-30780_irnt	ABHD12	0.710595	0.0986673	0.624549	0.0555279
LDL-ukb-d-30780_irnt	SLC22A18	0.709582	0.00215431	0.649578	0.0612462
LDL-ukb-d-30780_irnt	CD163L1	0.706347	0.597227	0.112831
LDL-ukb-d-30780_irnt	SGMS1	0.705716	0.683986	0.0231833
LDL-ukb-d-30780_irnt	DDX56	0.696561	0.692959	0.0067894	0.00115334
LDL-ukb-d-30780_irnt	KPNB1	0.694303	0.0046913	0.000652239	0.69266
LDL-ukb-d-30780_irnt	NADK2	0.694168	0.00919834	0.690548
LDL-ukb-d-30780_irnt	KLHDC7A	0.690419	0.690419
LDL-ukb-d-30780_irnt	SLC4A7	0.680664	0.672923	0.00924762
LDL-ukb-d-30780_irnt	ABCA1	0.680217	0.0145382	0.6754
LDL-ukb-d-30780_irnt	BCAT2	0.678487	0.00494675	0.676803
LDL-ukb-d-30780_irnt	KCNK3	0.66815	0.668027		0.000275317
LDL-ukb-d-30780_irnt	SYTL1	0.663808	0.492317	0.175276
LDL-ukb-d-30780_irnt	CCDC57	0.659944	0.043975	0.54215	0.0817451
LDL-ukb-d-30780_irnt	HP	0.657163	0.00191413	0.656504	1.11022e-14
LDL-ukb-d-30780_irnt	C7orf50	0.653044	0.00548494	0.171959	0.485369
LDL-ukb-d-30780_irnt	PPCDC	0.630776	0.489787	0.144223
LDL-ukb-d-30780_irnt	PARP9	0.630046	0.0218938	0.611313
LDL-ukb-d-30780_irnt	GPAM	0.629476	0.103668	0.000945974	0.586202
LDL-ukb-d-30780_irnt	WBP1L	0.62905	0.627551	0.00322464
LDL-ukb-d-30780_irnt	POR	0.622793	0.255433	0.267355	0.104708
LDL-ukb-d-30780_irnt	FBXO38	0.617916	0.147024	0.47963
LDL-ukb-d-30780_irnt	PPP6R2	0.617308	0.00842809	0.487279	0.12843
LDL-ukb-d-30780_irnt	FUT2	0.616031	0.616031
LDL-ukb-d-30780_irnt	PLPPR2	0.613999	0.23478	0.140524	0.238695
LDL-ukb-d-30780_irnt	ANK1	0.607024	0.000244111	0.606922
LDL-ukb-d-30780_irnt	BRD9	0.606514	0.134531	0.476802	0
LDL-ukb-d-30780_irnt	BCAR1	0.605425	0.598573	0.0096092	0.0047513
LDL-ukb-d-30780_irnt	MPDU1	0.601912	0.601912
LDL-ukb-d-30780_irnt	SPHK2	0.601798	0.108398	0.494546
LDL-ukb-d-30780_irnt	EVI5	0.600322	0.387027	0.00488383	0.212936
LDL-ukb-d-30780_irnt	FES	0.594943	0.202301	0.395668	1.63281e-12
LDL-ukb-d-30780_irnt	DAGLB	0.580817	0.514938	0.0712705	0.000614181
LDL-ukb-d-30780_irnt	LIPC	0.58079	0.0201984	0.572145
LDL-ukb-d-30780_irnt	DENND4C	0.576416	0.0399522	0.513112	0.0420441
LDL-ukb-d-30780_irnt	APOC1	0.575166	0.575166	7.68595e-09
LDL-ukb-d-30780_irnt	PCSK5	0.572631	0.00286146	0.571146
LDL-ukb-d-30780_irnt	CRTC3	0.567689	0.419699	0.151079	3.38618e-14
LDL-ukb-d-30780_irnt	ZNF575	0.565043	0.565043
LDL-ukb-d-30780_irnt	CTSH	0.564463	0.362926	0.139824	0.0834831
LDL-ukb-d-30780_irnt	PEX6	0.562899	0.148293	0.414156	0.00373719
LDL-ukb-d-30780_irnt	INPP5E	0.542855	0.201651	0.343245	0.00127978
LDL-ukb-d-30780_irnt	SARS2	0.535655	0.50085	0.0369264
LDL-ukb-d-30780_irnt	GRINA	0.528695	0.528587	0.000228272
LDL-ukb-d-30780_irnt	SLC17A7	0.519595	0.519595
LDL-ukb-d-30780_irnt	DDA1	0.518416	0.458401	0.0602752
LDL-ukb-d-30780_irnt	NYNRIN	0.517108	0.513855	0.00663105
LDL-ukb-d-30780_irnt	DPP3	0.516129	0.19702	0.272184	0.0497732
LDL-ukb-d-30780_irnt	AGPAT5	0.513017	0.410951	0.102988
LDL-ukb-d-30780_irnt	CYSTM1	0.510001	0.203425	0.272784	0.0386394
LDL-ukb-d-30780_irnt	GSN	0.509429	0.506899	0.00510772
LDL-ukb-d-30780_irnt	WASHC3	0.509009	0.157209	0.352416	0.00405358
LDL-ukb-d-30780_irnt	PDGFD	0.506573	0.0143218	0.499396	7.99361e-15
LDL-ukb-d-30780_irnt	VAMP8	0.5	1.76299e-07	0.5	1.56922e-08
LDL-ukb-d-30780_irnt	VAMP5	0.5	1.3968e-09	0.5	1.22952e-10
SBP-ukb-a-360	BAG6	1	0	1
SBP-ukb-a-360	PKN2	1	1	1.68566e-10	4.96668e-11
SBP-ukb-a-360	PKP4	0.999999	0	0	0.999999
SBP-ukb-a-360	ENPEP	0.99871	0.998555		0.015578
SBP-ukb-a-360	FES	0.99769	0.996073	0.00161688
SBP-ukb-a-360	RERE	0.99752	0.0278533	0.969667	3.68261e-13
SBP-ukb-a-360	NUDT5	0.995536	0.000139267	2.51741e-08	0.995535
SBP-ukb-a-360	FBN2	0.981749	0.981502	0.00208293	0.0110199
SBP-ukb-a-360	RAB34	0.979414	0.0413836	0.943676
SBP-ukb-a-360	SLC9A3R2	0.977135	0.000225205	0.0660251	0.921033
SBP-ukb-a-360	TMBIM1	0.970267	0	0.970267
SBP-ukb-a-360	HOXA11	0.967753			0.967753
SBP-ukb-a-360	DMWD	0.963332	0		0.963332
SBP-ukb-a-360	UVSSA	0.951188	5.69644e-12	0.951188	6.39155e-13
SBP-ukb-a-360	TMEM175	0.947671	0.00010503	0.947566
SBP-ukb-a-360	MTMR9	0.947171	0.947171	0
SBP-ukb-a-360	ADH1B	0.946297	0.0050243	0.944802	0.0221241
SBP-ukb-a-360	RPL27A	0.943876	0.942753		0.00322355
SBP-ukb-a-360	IRAK1BP1	0.943815	0.942946	1.5262e-08	0.0058922
SBP-ukb-a-360	SP140L	0.936095	8.4933e-10	0.000407984	0.935687
SBP-ukb-a-360	PPP3R1	0.934219	0.933874	0.00494536
SBP-ukb-a-360	NAA60	0.928385	9.04165e-06	0.0479757	0.924767
SBP-ukb-a-360	CCDC163	0.916779	0.80661	0.352623
SBP-ukb-a-360	FHOD3	0.916578	0.00996954	0.914096	0.0154471
SBP-ukb-a-360	SGSM3	0.915646	0.000219283	0.915353	0.0032331
SBP-ukb-a-360	NPR1	0.905031	0.00975806	0.903656	0.00452584
SBP-ukb-a-360	PAQR5	0.903023	0.901116	0.00169076	0.0175631
SBP-ukb-a-360	HHIPL1	0.894991	0.894991
SBP-ukb-a-360	CLCN6	0.881585	0.00894537	0.875456	0.0366703
SBP-ukb-a-360	THAP3	0.875539	0.0101632	0.218982	0.662943
SBP-ukb-a-360	CAMK1D	0.87085	0.87085		5.32907e-15
SBP-ukb-a-360	TBX2	0.854875	0.115158	0.0520074	0.695367
SBP-ukb-a-360	FBXO38	0.832277	0.0599232	0.806741
SBP-ukb-a-360	USP36	0.826504	0.645613	0.179988	0.015911
SBP-ukb-a-360	REXO1	0.815724	0.522504	0.296696	2.23002e-10
SBP-ukb-a-360	SLC22A17	0.79756	0.0574777	0.785201
SBP-ukb-a-360	FARP2	0.796682	0.0238951	0.77528	0.0692711
SBP-ukb-a-360	KAT2A	0.784049	0.00377227	0.782999
SBP-ukb-a-360	CYBRD1	0.778714	0.309158	0.472228	0.00158327
SBP-ukb-a-360	PLK2	0.77594	0.77594	1.24414e-07
SBP-ukb-a-360	MORC3	0.762368	0.76017	0.00814179
SBP-ukb-a-360	EIF2AK4	0.756853	0.0048877	0.753779	0.00631149
SBP-ukb-a-360	ARHGAP29	0.752815	0.00759029	0.0012474	0.750074
SBP-ukb-a-360	ZNF467	0.752327	0.751777	0.00215721	5.47312e-08
SBP-ukb-a-360	SHISA8	0.738041	0.738033	7.77792e-06
SBP-ukb-a-360	ITGB5	0.727368	0.623075	0.111009	0.00299888
SBP-ukb-a-360	YWHAE	0.721196	4.93368e-07	0.721195	5.30799e-07
SBP-ukb-a-360	PPP1R1C	0.720954	0.00191737		0.720417
SBP-ukb-a-360	GOPC	0.714781	0.262227	0.314196	0.14578
SBP-ukb-a-360	CHID1	0.714438	0.00765033	0.708958	0.00660532
SBP-ukb-a-360	RTEL1	0.696507	0.000423207	0.696267	0.000360971
SBP-ukb-a-360	ADCY3	0.695673	0.695673	2.30227e-11
SBP-ukb-a-360	DAZAP1	0.692332	0.691275	0.00238067
SBP-ukb-a-360	OLA1	0.689767	0.0114838	0.686024	8.54548e-06
SBP-ukb-a-360	HFE	0.677449	0.0521465	0.649669
SBP-ukb-a-360	ARID1A	0.669181	0.669181
SBP-ukb-a-360	VAPA	0.668117	0.161318	0.174355	0.339883
SBP-ukb-a-360	SYNPO2L	0.663482	0.152686	0.511958
SBP-ukb-a-360	LHFPL2	0.658832		0.0521998	0.608762
SBP-ukb-a-360	KCNK3	0.654915	0.654915
SBP-ukb-a-360	CCDC146	0.647722	0.643821	0.00401922	0.00560301
SBP-ukb-a-360	SHBG	0.647549	0.646978	0.00161555
SBP-ukb-a-360	ZNF598	0.64571	0.265115	0.113223	0.270557
SBP-ukb-a-360	RCOR2	0.639807	0.639807
SBP-ukb-a-360	CDC16	0.63659	0.225155	0.189709	0.233624
SBP-ukb-a-360	SHB	0.635425	0.634731	0.00183853
SBP-ukb-a-360	RNF213	0.623561	0.00909282	0.615701	0.00812935
SBP-ukb-a-360	MMACHC	0.606577	0		0.606577
SBP-ukb-a-360	TCEA2	0.605579	0.392975	0.21311
SBP-ukb-a-360	KLHDC8B	0.601881	0.377792	0.226576	0.00586104
SBP-ukb-a-360	ZNF415	0.594402	0.587286	0.015629
SBP-ukb-a-360	CCNT2	0.594331	2.01715e-09	0.594329	3.04378e-06
SBP-ukb-a-360	SCMH1	0.591642	0.0918461	0.296296	0.22483
SBP-ukb-a-360	RASIP1	0.581436	0.073048	0.342119	0.170967
SBP-ukb-a-360	THBS2	0.546946	0.0836934	0.471787	0.00437325
SBP-ukb-a-360	PDS5A	0.544914	0.542919	0.0040057
SBP-ukb-a-360	SPATA20	0.533924	0.314818	0.21712	0.0123176
SBP-ukb-a-360	OCIAD1	0.530947	0.0567182	0.0853888	0.396584
SBP-ukb-a-360	XRRA1	0.530939	0.0375119	0.140392	0.36406
SBP-ukb-a-360	MYNN	0.52825		0.00323695	0.526029
SBP-ukb-a-360	HOXD3	0.516157	0.220246	0.0706738	0.225621
SBP-ukb-a-360	GCAT	0.512048	0.204609	0.148704	0.170725
SBP-ukb-a-360	PYGB	0.510281	0.145547	0.371684	0.00389546
SBP-ukb-a-360	SZT2	0.508322	0.00397978	0.506343
SBP-ukb-a-360	HM13	0.500633	0.00139274	0.49491	0.00590538
IBD-ebi-a-GCST004131	IFNGR2	0.975264	0.975146	0.00458678	0.000124935
IBD-ebi-a-GCST004131	BRD7	0.972433	0.9721	0.000308953	2.39807e-05
IBD-ebi-a-GCST004131	PTPN2	0.963175	0.000802356	0.963145
IBD-ebi-a-GCST004131	RNF186	0.958521	0.958521
IBD-ebi-a-GCST004131	FOSL2	0.949135	0.945161	0.0168832
IBD-ebi-a-GCST004131	ERI3	0.948817	0.004336	0.948581
IBD-ebi-a-GCST004131	IL1R2	0.938183	0.938043	0.00223569	5.30145e-06
IBD-ebi-a-GCST004131	CD244	0.933178	0.933178
IBD-ebi-a-GCST004131	ADAM15	0.915171	0.00466375	0.91401
IBD-ebi-a-GCST004131	TNFRSF6B	0.914908	3.33067e-16	0.914908
IBD-ebi-a-GCST004131	IP6K2	0.888189	0.00318728	0.731535	0.471034
IBD-ebi-a-GCST004131	FCGR2A	0.886172	0.885058	0.00566076	0.00403696
IBD-ebi-a-GCST004131	GPR35	0.885902	0.00987238	0.882478	0.00376039
IBD-ebi-a-GCST004131	SBNO2	0.884517	2.69158e-11	0.884517
IBD-ebi-a-GCST004131	IRF8	0.882347	0.88218	0.000438347	0.000952272
IBD-ebi-a-GCST004131	SMAD3	0.878289	0.870001	0.0122665	0.0517756
IBD-ebi-a-GCST004131	MAST2	0.867645	0.00502451	0.86675
IBD-ebi-a-GCST004131	ACBD3	0.866872	0.184082	0.00278183	0.689245
IBD-ebi-a-GCST004131	STAT3	0.860012	0.858781	0.00632629	0.00238555
IBD-ebi-a-GCST004131	CASC3	0.854942	0.853174	0.00306657
IBD-ebi-a-GCST004131	RORC	0.848649	0.0267039	0.844434	4.06527e-05
IBD-ebi-a-GCST004131	RGS14	0.84601	0.696828	0.121597	0.0334452
IBD-ebi-a-GCST004131	ATG16L1	0.830964	0.138163	0.563312	0.138207
IBD-ebi-a-GCST004131	SLC26A3	0.821503	0.821503
IBD-ebi-a-GCST004131	AUH	0.801971	0.0695822	0.737486
IBD-ebi-a-GCST004131	ERAP2	0.797785	0.110496	0.627955	0.0593342
IBD-ebi-a-GCST004131	ELL	0.790183	0.00349572	0.327809	0.464403
IBD-ebi-a-GCST004131	NKX2-3	0.782825	0.782825
IBD-ebi-a-GCST004131	GNA12	0.769747	0.0811727	0.00471189	0.747926
IBD-ebi-a-GCST004131	CCR5	0.761716	0.761716
IBD-ebi-a-GCST004131	TYK2	0.761373	0.0187214	0.747322	0.0284456
IBD-ebi-a-GCST004131	MAP3K8	0.759749	0.156432	0.411137	0.198974
IBD-ebi-a-GCST004131	TSPAN14	0.747415	0.0557042	0.728528	0.005573
IBD-ebi-a-GCST004131	FOXN2	0.744928	0.74423	0.00236827
IBD-ebi-a-GCST004131	CARD9	0.74472	0.66796	0.0780887
IBD-ebi-a-GCST004131	ITPKC	0.740245	0.724941	0.0475928
IBD-ebi-a-GCST004131	OAZ3	0.734866	0.733794	0.00173212	0.00221079
IBD-ebi-a-GCST004131	WIZ	0.725327		0.511396	0.217153
IBD-ebi-a-GCST004131	ZNF300	0.717385	0.683946	0.0342752
IBD-ebi-a-GCST004131	GPR132	0.697353	0.444428	0.25666
IBD-ebi-a-GCST004131	FGFR1OP	0.689917	0.0508074	0.641943	0.00862485
IBD-ebi-a-GCST004131	KIF11	0.687423	0.00268364	0.043069	0.643854
IBD-ebi-a-GCST004131	ST7L	0.6757	0.168886	0.32536	0.195325
IBD-ebi-a-GCST004131	STARD10	0.665449	0.664248	0.00348683	7.97654e-06
IBD-ebi-a-GCST004131	NXPE1	0.663056	0.25637	0.0986783	0.309747
IBD-ebi-a-GCST004131	DAP	0.662416	0.0355229	0.623549	0.0111247
IBD-ebi-a-GCST004131	SMCHD1	0.659519	0.00932792	0.655685	0.00141331
IBD-ebi-a-GCST004131	TYMP	0.658847	0.641831	0.0168675	0.00351252
IBD-ebi-a-GCST004131	SP140	0.658099	0.00348947	0.643486	0.0166372
IBD-ebi-a-GCST004131	ZFP36L2	0.65736	0.656866	0.00143768
IBD-ebi-a-GCST004131	ARRB2	0.65194	0.142587	0.515053
IBD-ebi-a-GCST004131	KDELR2	0.647371	0.494388	0.0417582	0.117556
IBD-ebi-a-GCST004131	ERGIC1	0.645371	0.0289681	0.632713	0.00374566
IBD-ebi-a-GCST004131	LNX2	0.628631	0.109946	0.572806
IBD-ebi-a-GCST004131	FAAH	0.622878	0.00755815	0.0182462	0.60917
IBD-ebi-a-GCST004131	UBE2L3	0.619248	0.11159	0.468152	0.0426967
IBD-ebi-a-GCST004131	LPP	0.610373	0.0248587	0.598868	0.0028353
IBD-ebi-a-GCST004131	EFEMP2	0.605602	0.603343	0.00381882
IBD-ebi-a-GCST004131	NDUFS1	0.600602	0.0307064		0.57341
IBD-ebi-a-GCST004131	IL1RL1	0.579125	0.490672	0.0950511
IBD-ebi-a-GCST004131	ITGAV	0.576663	0.0212059	0.558824
IBD-ebi-a-GCST004131	SMIM19	0.565635	0.167016	0.185459	0.22246
IBD-ebi-a-GCST004131	NFIB	0.565329	0.564292	0.00213974
IBD-ebi-a-GCST004131	CAMK2A	0.558468	0.000595998		0.558204
IBD-ebi-a-GCST004131	GABBR1	0.558261	0.550978	0.0150321
IBD-ebi-a-GCST004131	CD40	0.553544	0.422049	0.136784	3.83819e-05
IBD-ebi-a-GCST004131	CRK	0.552031	0.552031
IBD-ebi-a-GCST004131	STK10	0.542523	0.541177	0.0026223
IBD-ebi-a-GCST004131	MAN2B2	0.537589	0.21101	0.330741	0.00441271
IBD-ebi-a-GCST004131	APEH	0.530129	0.00137934	0.52948
IBD-ebi-a-GCST004131	USP36	0.524341	0.0926962	0.153913	0.301557
IBD-ebi-a-GCST004131	CCL20	0.518526	0.518526
IBD-ebi-a-GCST004131	C1orf106	0.514854	0.481598	0.0344535
IBD-ebi-a-GCST004131	MRPL20	0.509412	0.459487	0.0513454
IBD-ebi-a-GCST004131	C10orf105	0.504129	0.504129
IBD-ebi-a-GCST004131	PRKD2	0.500544	0.489642	0.017317
T1D-GCST90014023	C1QTNF6	0.990507	0	0.990462	0.00471475
T1D-GCST90014023	CAMK4	0.986742	0.986739	0.000248232
T1D-GCST90014023	PLEKHM1	0.965384	0	0.0342305	0.958976
T1D-GCST90014023	PSMB2	0.962979	0.962979
T1D-GCST90014023	CCDC88B	0.949077	0	0.949077
T1D-GCST90014023	PGM1	0.92171	0.00538828	0.181837	0.739856
T1D-GCST90014023	ZMYND8	0.918753		0.918753
T1D-GCST90014023	TAB1	0.911344	0.821048	0.018458	0.0899145
T1D-GCST90014023	SLC11A1	0.883209	0.00184608	0.882517	0.00228171
T1D-GCST90014023	ANKRD55	0.862216	0.862195	0.000138163
T1D-GCST90014023	ELL	0.858028	0.847447	0.0130541	0.00196218
T1D-GCST90014023	PRCC	0.837422	0.0101034	0.761108	0.0747461
T1D-GCST90014023	BATF3	0.824077	0.801615	0.0235602
T1D-GCST90014023	RASGRP1	0.819511	0.819511
T1D-GCST90014023	VSIR	0.80208	0.0408215	0.788748
T1D-GCST90014023	FARP2	0.783968	0.00288261	0.0423132	0.745446
T1D-GCST90014023	CD3G	0.783115	0.783115
T1D-GCST90014023	NOA1	0.777057	0.774947	0.000898418	0.0025398
T1D-GCST90014023	RIN3	0.757566	0.751305	0.00777624	0.00203172
T1D-GCST90014023	SIRPG	0.751863	0.0123579	0.741096	0.00214786
T1D-GCST90014023	IFIH1	0.72151	0.000157634	0.721466
T1D-GCST90014023	CORO6	0.711675	0.225575	0.487968
T1D-GCST90014023	TYK2	0.701299	0.0018809	0.700135	0.00181306
T1D-GCST90014023	AFF3	0.685856	0.0709992	0.000642627	0.616074
T1D-GCST90014023	ST7L	0.658354	0.342701	0.231617	0.0884107
T1D-GCST90014023	LZTFL1	0.657126	0.634883	0.0464605
T1D-GCST90014023	CXCR4	0.643008	0.643008
T1D-GCST90014023	CTSH	0.637945	1.11022e-16	0.637945	0
T1D-GCST90014023	TMEM131	0.62552	0.00394926	0.278834	0.347009
T1D-GCST90014023	ACAP1	0.618956	0.616513	0.00633611
T1D-GCST90014023	EOMES	0.604598	0.604422	0.000332769
T1D-GCST90014023	FAM46C	0.588788	0.588788
T1D-GCST90014023	AP1G1	0.58094	0.00490919	0.00996895	0.570763
T1D-GCST90014023	C1orf122	0.570438	0.570438
T1D-GCST90014023	CHD9	0.568122	0.00427125	0.00190458	0.564588
T1D-GCST90014023	TAGAP	0.563189	0.563073	0.000244081
T1D-GCST90014023	IL7R	0.553423	0.0169845	0.536889
T1D-GCST90014023	RGS12	0.535766	0.532761	0.00297396	0.00278307
T1D-GCST90014023	TNFRSF11B	0.532886	0.0074534	0.526145
T1D-GCST90014023	PSTPIP1	0.531782	0.00818386	0.51381	0.0166621
T1D-GCST90014023	SLC22A4	0.52135	0.000407885	0.520845	0.000589834
T1D-GCST90014023	GATA3	0.516591		0.516591
T1D-GCST90014023	USP40	0.505833	0.00235021	0.379112	0.12725
T1D-GCST90014023	EED	0.504413	8.67532e-06	0.489795	0.0146093
T1D-GCST90014023	CLECL1	0.501353	0.501353
T1D-GCST90014023	GLIS3	0.500289	0.000927413	0.499825
T2D-panukb	CCND2	0.994906	0.994906
T2D-panukb	RREB1	0.942294	0.00259896	0.942143
T2D-panukb	PRKRIP1	0.938251	0.0138259	0.929987	0.00209086
T2D-panukb	ENHO	0.927238	0.927238
T2D-panukb	LONRF1	0.921693	0.921624	0.000379835	0.000385553
T2D-panukb	HLA-DRB5	0.913825	4.01276e-06	0.0260887	0.911516
T2D-panukb	ANK1	0.883178	0.796296	0.0941977
T2D-panukb	AP3S2	0.880922	0.403315	0.459477	0.0276508
T2D-panukb	CEP68	0.874465	0.858778	0.0178278
T2D-panukb	SLCO4A1	0.864301	0.843117	0.00953919	0.019572
T2D-panukb	SLIT1	0.844774	0.844729		0.000282913
T2D-panukb	ZNF703	0.834989	0.834989
T2D-panukb	EMC1	0.818014	0.00895903	0.815487	0.00136568
T2D-panukb	CAMK1D	0.797932	0.0149681	0.79481
T2D-panukb	SFMBT1	0.786012	0.783826	0.00208485	0.00274094
T2D-panukb	INO80E	0.773023	0.223927	0.195769	0.374582
T2D-panukb	CDKN1C	0.758664	0.745564	0.0131116
T2D-panukb	MLX	0.750637	0.0398298	0.679839	0.0349994
T2D-panukb	SLC30A8	0.746242			0.746242
T2D-panukb	EML2	0.745991	0.736616	0.0311156
T2D-panukb	JAZF1	0.7417	0.740809	0.00342904	1.53945e-07
T2D-panukb	ZNF664	0.738788	0.738134	0.00240908	2.97212e-11
T2D-panukb	WFS1	0.720374	0.436649	0.286676	0.0016049
T2D-panukb	ARL14EP	0.6933	0.342796	0.280702	0.0768467
T2D-panukb	RP11-195F19.5	0.684852	0.684756	0.000298898	1.25246e-09
T2D-panukb	NME9	0.680829	0.680789	9.21348e-05
T2D-panukb	SIDT1	0.665665	0.0119249	0.661027	0.00110431
T2D-panukb	UBE2E2	0.664981	0.664792	0.000539355
T2D-panukb	TTC38	0.661217	0.00619307	0.65906
T2D-panukb	LTBP3	0.645538	0.157993	0.491889
T2D-panukb	CTRB2	0.637733	0.160742	0.480125	0.00262496
T2D-panukb	MAD1L1	0.636094	0.00916201	0.632646
T2D-panukb	RBM6	0.616028	0.43661	0.134788	0.0501293
T2D-panukb	CDK11B	0.605251	0.518153	0.0370527	0.0750232
T2D-panukb	GATAD2A	0.605136	0.00179086	0.604382
T2D-panukb	FXYD2	0.597505	0.0135823	0.590272	1.09262e-10
T2D-panukb	EIF3M	0.597498	0.291769	0.105339	0.205001
T2D-panukb	ASCL2	0.596395	0.596395
T2D-panukb	COBLL1	0.586661	0.0562565	0.561972	9.06963e-11
T2D-panukb	ZMIZ2	0.579951	0.0676699	0.0261712	0.50485
T2D-panukb	SLC39A10	0.579677	0.574902	0.00538848
T2D-panukb	ARAP1	0.571535	0.00667124	0.566813	0.00419083
T2D-panukb	SENP6	0.557801	0.248303	0.312242	0.00740018
T2D-panukb	ADH1C	0.553945	0.0178937	0.542604
T2D-panukb	HLA-DRB1	0.553818	0.527737	0.0260825	4.5077e-06
T2D-panukb	HCRTR1	0.545964	0.545964
T2D-panukb	MARK3	0.537894	0.387513	0.14891	0.00687765
T2D-panukb	HERC3	0.536165	0.00522894	0.532243	0.00275455
T2D-panukb	SEPT7	0.531813	0.528907	0.00589064	7.30499e-09
T2D-panukb	ZZEF1	0.523177	0.00896341	0.517564
T2D-panukb	MAP2K7	0.507162	0.0016255	0.506355
SCZ-ieu-b-5102	ZNF823	0.97647	0.97647
SCZ-ieu-b-5102	SOHLH1	0.963195	0.963195
SCZ-ieu-b-5102	MRPS33	0.958331	0.00315935	0.958043
SCZ-ieu-b-5102	ACTR1B	0.954679	0.308945	0.653447
SCZ-ieu-b-5102	R3HDM2	0.942172		0.942172
SCZ-ieu-b-5102	FEZF1	0.940861	0.940861
SCZ-ieu-b-5102	FOXN2	0.923647	0.547339	0.120755	0.259542
SCZ-ieu-b-5102	SLC38A3	0.916443	0.916443
SCZ-ieu-b-5102	PTPA	0.907716	0.89906	0.0134086
SCZ-ieu-b-5102	LPCAT4	0.888692	0.00642478	0.887967
SCZ-ieu-b-5102	RUNDC3B	0.885279	0.885279
SCZ-ieu-b-5102	ACE	0.840634	0.634121	0.21197
SCZ-ieu-b-5102	TRPV4	0.824705	0.824705
SCZ-ieu-b-5102	C4B	0.823394	3.04958e-08		0.823394
SCZ-ieu-b-5102	TMEM222	0.815879	0.814609	0.00397836
SCZ-ieu-b-5102	GALNT2	0.797458	0.796629	0.000756494	0.00331064
SCZ-ieu-b-5102	CUL9	0.789047	0.355897	0.366796	0.0799856
SCZ-ieu-b-5102	SERPINI1	0.770009	0.660889	0.107191	0.00930874
SCZ-ieu-b-5102	SF3B1	0.766822	0.519749	0.25385
SCZ-ieu-b-5102	DRD2	0.763512	0.761948	0.00649712
SCZ-ieu-b-5102	LY6H	0.74518	0.74518
SCZ-ieu-b-5102	NUP50	0.737688	0.235844	0.506575
SCZ-ieu-b-5102	MLF2	0.680146	0.667874	0.0244531
SCZ-ieu-b-5102	MAP3K11	0.675841	0.675638	0.000626521
SCZ-ieu-b-5102	KLHL20	0.657511	0.657166	0.000997581
SCZ-ieu-b-5102	C11orf80	0.654018	0.640305	0.00519877	0.0133439
SCZ-ieu-b-5102	PUF60	0.652992	0.651678	0.00376878
SCZ-ieu-b-5102	ARFGAP2	0.652302	0.652302
SCZ-ieu-b-5102	HLA-DMB	0.648432	0.617621	0.0337734
SCZ-ieu-b-5102	DISP3	0.639088	0.639088
SCZ-ieu-b-5102	FAM193B	0.635112	0.161246	0.486408
SCZ-ieu-b-5102	PFKFB2	0.632991	0.625619	0.00825172
SCZ-ieu-b-5102	APC2	0.617614	0.617614
SCZ-ieu-b-5102	NPIPB2	0.615013	0.333206	0.127211	0.161152
SCZ-ieu-b-5102	MYZAP	0.60961	0.586122	0.0340942
SCZ-ieu-b-5102	THUMPD3	0.604912		0.418736	0.19066
SCZ-ieu-b-5102	ANKRD63	0.588662	0.588662
SCZ-ieu-b-5102	VRK2	0.588459	0.588459
SCZ-ieu-b-5102	GIGYF1	0.587706		0.587706
SCZ-ieu-b-5102	GABBR2	0.587292		0.587292
SCZ-ieu-b-5102	ZDHHC5	0.58499	0.021726	0.575767
SCZ-ieu-b-5102	CNIH4	0.57747	0.418926	0.163194
SCZ-ieu-b-5102	IRF3	0.567883	0.0218413	0.54742
SCZ-ieu-b-5102	RASIP1	0.554729	0.00562444	0.522476	0.0300684
SCZ-ieu-b-5102	ZNF207	0.553208	0.552345	0.00188737
SCZ-ieu-b-5102	INO80E	0.539024	0.297676	0.244472	0.00484331
SCZ-ieu-b-5102	HSPA9	0.516175	0.144431	0.434479
SCZ-ieu-b-5102	RBM6	0.510911	0.382412	0.127799	0.00672153
SCZ-ieu-b-5102	ATP1B3	0.509374	0.500064	0.0156973
SCZ-ieu-b-5102	ZNHIT3	0.508259	0.302701	0.151095	0.0609386
SCZ-ieu-b-5102	ZNRF3	0.502618	0.498901	0.00384092
