## Supplementary Tables for "Integrating multi-omics and multi-context QTL data with GWAS reveals the genetic architecture of complex traits and improves the discovery of risk genes": Supplementary Table 9.xls

### Sheet: aFib
trait	gene_name	combined_pip	Muscle_Skeletal_pip	Heart_Atrial_Appendage_pip	Heart_Left_Ventricle_pip	Colon_Sigmoid_pip	Adipose_Subcutaneous_pip
aFib-ebi-a-GCST006414	PRRX1	0.999999	1.9057e-12	0.0198187	0.98018	0
aFib-ebi-a-GCST006414	WIPF1	0.999392		0.0215453	0.981185		6.86359e-05
aFib-ebi-a-GCST006414	LINC01314	0.994873	0.000606408	0.994069	0.13464	3.25895e-12	0.000380266
aFib-ebi-a-GCST006414	PLEC	0.994134	0.351939	0.088207	0.804936	0.102262	0.00573666
aFib-ebi-a-GCST006414	ASAH1	0.992778	0.00120762	0.00462095	0.992735	1.25333e-12	9.04e-05
aFib-ebi-a-GCST006414	GMCL1	0.992714	0.00396215	0.00688258	0.990915	0.000213777	0.000111503
aFib-ebi-a-GCST006414	CCND2	0.992472	0.148574	0.798816		8.11631e-11	0.0465706
aFib-ebi-a-GCST006414	SCMH1	0.991783	0	1.12456e-05	0.991783	0	0
aFib-ebi-a-GCST006414	NACA	0.991285	9.77519e-05	0	0.991139	4.77553e-05	0
aFib-ebi-a-GCST006414	NKX2-5	0.9905		0.0995757	0.898235
aFib-ebi-a-GCST006414	DPF3	0.990482	0.00034054	0.908048	0.0843665
aFib-ebi-a-GCST006414	SYNPO2L	0.988644	1.40258e-06	9.53668e-06	0.988638
aFib-ebi-a-GCST006414	RBMS1	0.98847	0.16458	0.434404	0.296294	0.080403	0.0127892
aFib-ebi-a-GCST006414	NCOR2	0.986761	0.393406	0.516865	2.87082e-05	0.0971023	1.15131e-06
aFib-ebi-a-GCST006414	PXN	0.985679	0.00500647	0.985543	0.00221198	0.00100311	0.00108713
aFib-ebi-a-GCST006414	KLF12	0.982303	0.000808205	0.98064	0.00423105	6.66234e-12	0.000230124
aFib-ebi-a-GCST006414	JAM2	0.98212	0.00299491	0.600754	0.38404	0.000283708	4.51316e-05
aFib-ebi-a-GCST006414	PCM1	0.98191	0.11848	0.922915	0.191777	0.0629341	0.0348625
aFib-ebi-a-GCST006414	KCNH2	0.981081	0.00179138	0.00402437	0.00974423	0.980753	0.000561506
aFib-ebi-a-GCST006414	DNAJC12	0.978721	0.000342997	0.000263096	0.978704	0.000198816
aFib-ebi-a-GCST006414	GNB4	0.978127	0.0775583	0.241799	0.666735	8.40994e-12	0.000321061
aFib-ebi-a-GCST006414	RBM20	0.976397	0.0932615	0.354277	0.483297	0.0455609	6.15168e-08
aFib-ebi-a-GCST006414	LRRC10	0.969335	0.00162637	0.00904712	0.965205
aFib-ebi-a-GCST006414	CAV1	0.966928	0.248019	0.718909	0	0	0
aFib-ebi-a-GCST006414	AKAP6	0.965983	0.000712003	0.965699	0.00756698
aFib-ebi-a-GCST006414	RUFY3	0.964073	0.0767762	0.430389	0.489575	0.00337212	0.000608361
aFib-ebi-a-GCST006414	MYO18B	0.959702	0.00128321	0.205085	0.92771
aFib-ebi-a-GCST006414	FAM43A	0.957508		0.957508
aFib-ebi-a-GCST006414	SSPN	0.952153	0.000488691		0.866852	0.0766074	0.00925193
aFib-ebi-a-GCST006414	SEC23IP	0.94255	0.0475805	0.816531	0.0465424	0.0401191	0.00309971
aFib-ebi-a-GCST006414	PALMD	0.934077	0.538198	0.0300049	0.361985	0.000387328	0.0150996
aFib-ebi-a-GCST006414	PGP	0.932271	0.0026171	0.552	0.346287		0.0320931
aFib-ebi-a-GCST006414	CAMK2D	0.921741	0.521432	0.162939	0.224733	0.019523	0.00305722
aFib-ebi-a-GCST006414	XPO7	0.919587	0.196853	0.254577	0.412613	0.071965	0.0127081
aFib-ebi-a-GCST006414	CCNB1IP1	0.915948	0.0119233	0.0221555	0.889261	0.00397901	0.000854893
aFib-ebi-a-GCST006414	GYPC	0.913496	0.00279883	0.895461	0.0214761	0.000248216
aFib-ebi-a-GCST006414	DUSP13	0.912765	0.4713	0.284596	0.15687
aFib-ebi-a-GCST006414	ZBTB38	0.907968	0.202099	0.522611	0.158113	0.0162918	0.0136659
aFib-ebi-a-GCST006414	PSMB7	0.906174	0.001212	0.558299	0.351142	0.000331669	5.27617e-05
aFib-ebi-a-GCST006414	CCT2	0.905647	0.899784	0.0319974	0.00651957	0.0104676	0.000182469
aFib-ebi-a-GCST006414	POPDC3	0.901296	0.142113	0.756454	0.00763361	0.00029302
aFib-ebi-a-GCST006414	FLNC	0.889618		0.00500564	0.0171865	0.00254043	0.886823
aFib-ebi-a-GCST006414	MICAL3	0.886049	0.0984425	0.563264	0.184161	0.0531937	0.00792851
aFib-ebi-a-GCST006414	C9orf3	0.875355	0.00103703	0.874777	0.00300973	0.000477653	8.37514e-05
aFib-ebi-a-GCST006414	AHSA2	0.87373	0.020377	0.858476	0.00847524	0.00361276	0.00030691
aFib-ebi-a-GCST006414	CFL2	0.858006	0.853129	0.00691611	0.00577884	0.000500669	0.0005958
aFib-ebi-a-GCST006414	C21orf2	0.853287	0.00218097	0.007495	0.797217	0.0545086	0.0013932
aFib-ebi-a-GCST006414	MURC	0.848015	0.14016	0.676124	0.0191074	5.28355e-12	0.0157519
aFib-ebi-a-GCST006414	TNFSF13	0.847566	0.00105555	0.847011	0.00150912	0.000708425	0.00035149
aFib-ebi-a-GCST006414	VPS13A	0.844826	0.0471738	0.0580571	0.740644	0.0174277	0.000485729
aFib-ebi-a-GCST006414	GLTSCR1	0.826361	0.00183281	0.824986	0.0048608	0.000847732	0.000145044
aFib-ebi-a-GCST006414	DDX17	0.818585	0.00400359	0.0177507	0.766182	2.13874e-11	0.034355
aFib-ebi-a-GCST006414	SCN10A	0.811377		0.811377
aFib-ebi-a-GCST006414	SF3B1	0.800107	0.0987369	0.380266	0.295419	0.0180927	0.0176252
aFib-ebi-a-GCST006414	GPR85	0.793457		0.793394		4.39149e-12	0.000268554
aFib-ebi-a-GCST006414	SUN1	0.789965	0.759542	0.0377255	0.0720566	0.0137378	0.000842609
aFib-ebi-a-GCST006414	DTNA	0.78639	0.332279	0.218644	0.16774	0.070055	0.0123638
aFib-ebi-a-GCST006414	STIM1	0.785284	0.00294637	0.461058	0.327742	0.000546679	0.0001599
aFib-ebi-a-GCST006414	MICU2	0.766769	0.186724	0.00393089	0.550567	0.0315343	0.000388745
aFib-ebi-a-GCST006414	PKN1	0.766384		0.0974487	0.561604	0.0721593	0.0377309
aFib-ebi-a-GCST006414	C5orf47	0.755538		0.755538
aFib-ebi-a-GCST006414	PERM1	0.750014	0.0242306	0.0679478	0.66342	4.6414e-12
aFib-ebi-a-GCST006414	CCDC92	0.74929	0.146914	0.335997	0.203617	0.0531026	0.00966054
aFib-ebi-a-GCST006414	ERCC6L2	0.735729	0.00486451	0.136791	0.595182	1.67997e-11	0.00216401
aFib-ebi-a-GCST006414	TSPEAR	0.735207		0.485809	0.248925	1.05835e-10	0.0061964
aFib-ebi-a-GCST006414	MTSS1	0.717882	0.00742762	0.708893	0.0173534	0.00267383	0.00124617
aFib-ebi-a-GCST006414	GSDMB	0.702848	0.00196832	0.483088	0.149012	0.064967	0.0130309
aFib-ebi-a-GCST006414	GPR146	0.698354	0.0719768	0.189033	0.344886	0.0890572	0.0212406
aFib-ebi-a-GCST006414	CACUL1	0.694202	0.00317124	0.352793	0.346461	0.000626277	0.000375873
aFib-ebi-a-GCST006414	PKP2	0.691154	0.00244833	0.684437	0.0181516	4.75942e-12	0.000657558
aFib-ebi-a-GCST006414	AES	0.687462	0.0199896	0.595769	0.0756665	0.0010088	0.000751555
aFib-ebi-a-GCST006414	PFKFB2	0.676839	0.166744	0.117527	0.380113	0.0218028	1.89865e-11
aFib-ebi-a-GCST006414	PAFAH1B2	0.668871	0.00115472	0.315862	0.355745	0.00056425	0.000370293
aFib-ebi-a-GCST006414	KDM4B	0.665074	0.00778798	0.509102	0.037492	0.130761	0.000748643
aFib-ebi-a-GCST006414	CCDC134	0.660584	0.00070779		0.660342	1.04493e-09
aFib-ebi-a-GCST006414	RAB11FIP3	0.6596	0.265153	0.0161994	0.244256	0.130053	0.0211843
aFib-ebi-a-GCST006414	LIN54	0.658582	0.0258412	0.633949		0.000352064	0.00012476
aFib-ebi-a-GCST006414	TCEA3	0.6575	0.0321221	0.202254	0.401841	0.0371085	0.00311758
aFib-ebi-a-GCST006414	THOP1	0.652163	0.025484	0.208695	0.40826	0.0140781	0.00539878
aFib-ebi-a-GCST006414	TOMM5	0.618931	0.0970029	0.127939	0.325895	0.0632288	0.0100681
aFib-ebi-a-GCST006414	COX18	0.607241	0.211257	0.000608173	0.380036	0.000225164	0.0164309
aFib-ebi-a-GCST006414	DEK	0.607115	0.00615788	0.578348	0.0280724	0.000216485	0.000225431
aFib-ebi-a-GCST006414	TMEM245	0.604724	0.183041	0.156236	0.273577	4.09472e-12	0.000412812
aFib-ebi-a-GCST006414	CUL4A	0.602389	0.0748582	0.207793	0.207708	0.0960797	0.0216668
aFib-ebi-a-GCST006414	SAMD4A	0.602202	0.362131	0.242261	0.00157886	0.000791603	0.000759753
aFib-ebi-a-GCST006414	MRPS31	0.599035	0.141478	0.0735654	0.384893	0.000298302	0.00429567
aFib-ebi-a-GCST006414	STK11IP	0.59901	0.0809873	0.317523	0.19173	0.0027905	0.015951
aFib-ebi-a-GCST006414	TNNT3	0.592922	0.0901098	0.200375	0.268619	0.0364241	0.00824653
aFib-ebi-a-GCST006414	CCDC58	0.586025	0.0711569	0.461366	0.073907	0.00211807	0.00128566
aFib-ebi-a-GCST006414	HLTF	0.583814	0.0297389	0.0676845	0.370906	0.00255029	0.127274
aFib-ebi-a-GCST006414	THRB	0.583117	0.00221311	0.00419995	0.57977	0.000776184	0.000784196
aFib-ebi-a-GCST006414	EBPL	0.577297	0.0634817	0.230421	0.212013	0.0654027	0.0172477
aFib-ebi-a-GCST006414	SRL	0.572411	0.181088	0.176461	0.232175	9.64262e-12	0.000580432
aFib-ebi-a-GCST006414	SDCCAG8	0.571467	0.206407	0.153072	0.216694	0.00875841	0.00115794
aFib-ebi-a-GCST006414	EXOC8	0.569326	0.0852708	0.457055	0.00414597	4.06064e-12	0.0267411
aFib-ebi-a-GCST006414	UQCC1	0.564312	0.135471	0.103247	0.279565	0.0490909	0.00436561
aFib-ebi-a-GCST006414	RPLP0	0.561382	0.0146644	0.280449	0.252378	0.0155422	0.00263447
aFib-ebi-a-GCST006414	CASQ2	0.555344	0.0131065	0.0704286	0.414524	0.0492432	0.0119446
aFib-ebi-a-GCST006414	UBE2D3	0.550569	0.126173	0.168028	0.233778	0.0278731	0.00352801
aFib-ebi-a-GCST006414	ZSWIM8	0.5481	1.34224e-07	0.336845	0.211255	6.55734e-08	1.04303e-08
aFib-ebi-a-GCST006414	LIMK1	0.53983	0.00256849	0.00239769	0.522874	1.57671e-10	0.0146357
aFib-ebi-a-GCST006414	YWHAE	0.532132	0.207488	0.141527	0.188055	0.0010847	0.000324695
aFib-ebi-a-GCST006414	ISCA1	0.523769	0.0873704	0.0179242	0.431476	0.000510031	0.000773359
aFib-ebi-a-GCST006414	WASHC2C	0.518292	0.0264304	0.0700946	0.38505	0.0432289	0.0022167
aFib-ebi-a-GCST006414	RPL3L	0.502383	0.499706	0.00220472	0.00138302	7.73159e-13
aFib-ebi-a-GCST006414	MSRB1	0.502037	0.00971553	0.0509925	0.469745	4.16992e-05	6.14196e-05

### Sheet: BMI
trait	gene_name	combined_pip	Esophagus_Muscularis_pip	Brain_Cerebellum_pip	Brain_Caudate_basal_ganglia_pip	Adipose_Subcutaneous_pip	Esophagus_Gastroesophageal_Junction_pip
BMI-panukb	MFSD13A	0.999994	0.000562338	0.00118801	0.999992	0.000361248	0.000199476
BMI-panukb	NEGR1	0.999173	0.00062133	0.00139199	0.00124062	0.000181868	0.998772
BMI-panukb	AGAP3	0.999157	0.0441931	0.0296432	0.0141135	0.998256	0.020981
BMI-panukb	PDIA2	0.995575	0.000700952	0.995542	0.00539422	0.000631582	0.000329997
BMI-panukb	PTOV1	0.993716	8.37082e-07	2.77043e-07	0.0694051	0.923307	0.00100321
BMI-panukb	TRIM66	0.990376	0.041184	0.955735	0.00119289	0.00791864	0.000613359
BMI-panukb	NASP	0.987556	0.567223	0.231359	0.192472	0.00274994	0.00286243
BMI-panukb	ADGRB2	0.986611	0.294632	0.523515	0.364879	0.0647135	0.282603
BMI-panukb	GALNT4	0.978401		0.00166429	0.00161552	0.976062	3.87622e-06
BMI-panukb	ENTPD6	0.975934	0.337758	0.528939	0.336719	0.151611	0.129952
BMI-panukb	ACTR1B	0.973267	0.243521	0.332785	0.149088	0.114245	0.140869
BMI-panukb	CTBP2	0.971002	0.962738	0.0128899	0.012654	0.00385525	0.00162044
BMI-panukb	CCND2	0.96589	3.84711e-06	0.32769	0.318096	0.322646	2.21366e-05
BMI-panukb	TRIM35	0.962552	0.000393215	0.418097	0.508541	0.0366436	0.000225043
BMI-panukb	NPY5R	0.959802	2.32093e-08	0.005159	0.00500789	0.95127	7.2436e-05
BMI-panukb	CDHR1	0.957205	3.67128e-06	0.223822	0.362892	0.367928	0.00524408
BMI-panukb	C18orf8	0.953805	3.88067e-09	0.0857658	0.0799748	0.789394	0.000107843
BMI-panukb	REXO1	0.949251	0.000788667	0.00050054	0.948827	0.000415539	0.000263478
BMI-panukb	RNF187	0.947847	0.000890943		0.939157	0.00942056	0.000379112
BMI-panukb	CENPX	0.947431	0.000551335	0.935071	0.00234961	0.00443573	0.00634456
BMI-panukb	EEF1A2	0.942113	1.3759e-08	0.00157992	0.941869	0.00257474	4.50604e-05
BMI-panukb	PRPF6	0.936129	0.0160404	0.356063	0.00130142	0.566023	1.03743e-05
BMI-panukb	FLT3	0.935602	2.21886e-08	0.924352	0.00205248	0.000998167	0.135322
BMI-panukb	SNRNP70	0.931406	0.418981	4.16171e-07	0.512425	4.72533e-07	4.6075e-07
BMI-panukb	CDHR3	0.924382	0.335066	0.277469	0.172532	0.104858	0.0796812
BMI-panukb	PROCR	0.915625	0.00454305	0.912935	0.000765804	0.00382857	0.00230962
BMI-panukb	ACP7	0.910303		0.0069728	0.90651
BMI-panukb	EI24	0.909212	0.20191	0.409607	0.142064	0.0145073	0.148104
BMI-panukb	TP53	0.902785	0.491898		0.000241296	0.0039355	0.407901
BMI-panukb	ADH1B	0.897273	0.307121	0.000318254	0.000225427	0.000233696	0.851621
BMI-panukb	GPR61	0.896301			0.441835	0.448162	0.00638658
BMI-panukb	PRMT2	0.895987	0.33379	0.15942	0.155925	0.111391	0.1549
BMI-panukb	MEST	0.888463	8.83365e-09	0.00273036	0.00356484	0.887679	2.32357e-05
BMI-panukb	ETV5	0.884505	0.00110994	0.44892	0.436089	0.000868679	0.000511966
BMI-panukb	KHSRP	0.875187	0.872473		0.0200192	0.000210442
BMI-panukb	ECE2	0.873775	1.90464e-07	0.300523	0.576657
BMI-panukb	KCNC4	0.872278	0.386038	0.359699	5.97517e-05	0.127021	5.35174e-05
BMI-panukb	HSP90AB1	0.865874	4.30563e-09	0.439543	0.426663
BMI-panukb	PRICKLE4	0.863264	0.000157797	0.463228	0.000121857	0.166578	0.233651
BMI-panukb	PIK3C3	0.857769	0.0155807	0.116873	0.00250086	0.71489	0.00794104
BMI-panukb	ANAPC4	0.856641	0.00174628	0.855942	0.00122627	0.00147664	0.00041132
BMI-panukb	DENND1A	0.853183	0.392399	0.12254	0.00217706	0.321565	0.0252859
BMI-panukb	RSPO3	0.842199	2.80433e-06	0.285336	0.276977	0.280941	8.4621e-06
BMI-panukb	SLIT1	0.829968	0.0103042	0.00047354	0.000268505	0.818592	0.000965197
BMI-panukb	KCNH2	0.829964	0.00374633	0.827901	0.00143124	0.00145172	0.00140987
BMI-panukb	EPHA4	0.827492	0.0223657	0.0434244	3.38731e-05	0.730005	0.0321114
BMI-panukb	RALY	0.823857	0.567946	0.00346429	0.00258132	0.25248	0.00628169
BMI-panukb	PATJ	0.817597	0.0178347	0.06218	0.00672828	0.319489	0.444528
BMI-panukb	PPP1R16B	0.81609		0.812162	0.00107166	0.0166906	1.90189e-05
BMI-panukb	TRAF3	0.815797	0.000279405	0.815393	0.00066676	0.000777465	0.000164824
BMI-panukb	ATP13A2	0.814687	0.0751499	0.497967	0.0770845	0.0200475	0.153656
BMI-panukb	R3HDM1	0.810909	0.00138873	0.493592	0.320771		0.000393907
BMI-panukb	PPM1A	0.800018	0.546558	0.00302302	0.00162058	0.00214871	0.252
BMI-panukb	OSBPL3	0.795472	0.00109745	0.751364	0.0662999	0.00116595	0.000805313
BMI-panukb	TPM2	0.79371	0.0350588	0.299157	0.291098	0.126556	0.125733
BMI-panukb	NCOA6	0.791543	0.322569	0.158738	0.197851	0.0589852	0.077536
BMI-panukb	MAPK11	0.788804	0.0366355	0.733186	0.0166195	0.0092346	0.00846595
BMI-panukb	KCNB2	0.783133			0.328588	0.450746	0.00475476
BMI-panukb	KANK2	0.777687	0.000581891	0.0346263	0.0157204	0.727523	0.000191371
BMI-panukb	CENPC	0.773075	0.000838689	0.00219796	0.00162956	0.771479	0.000396624
BMI-panukb	LTBP3	0.752826	0.202165	0.241605	0.158641	0.085028	0.0653938
BMI-panukb	MRAS	0.752192	0.169942	0.314837	0.000716504	0.117473	0.156063
BMI-panukb	MMP11	0.750649	1.74926e-08	0.00183598	0.75015		2.49865e-05
BMI-panukb	DICER1	0.747323	0.00657571	0.0343001	0.00343333	0.733938	0.00341879
BMI-panukb	FIP1L1	0.740432	0.0429709	0.0165375	0.573804	0.0970151	0.0182473
BMI-panukb	MMD	0.739282	0.269215	0.381085	0.0575121	0.0248342	0.00881334
BMI-panukb	GON4L	0.739267	0.0126687	0.397955	0.000122816	0.139935	0.203119
BMI-panukb	DPM1	0.733179	0.22472	0.209394	0.210327	0.0369214	0.0518215
BMI-panukb	PIDD1	0.72802	0.25399	0.128948	0.177065	0.0592637	0.109026
BMI-panukb	TXNDC15	0.727167	0.111331	0.345705	0.194929	0.032301	0.0444386
BMI-panukb	TNRC6A	0.723641	0.2668	0.193053	0.0727565	0.0680864	0.123038
BMI-panukb	DNM1	0.722334	0.132587	0.487705		0.0446722	0.060376
BMI-panukb	GSTM3	0.716417	0.100409	0.134412	0.0689956	0.329386	0.08352
BMI-panukb	PHACTR1	0.712771	1.76496e-08	0.707806	0.000284683	0.0167097
BMI-panukb	ITIH4	0.712572	0.408249	0.0771935	0.0439442	0.0532761	0.129928
BMI-panukb	BAIAP2	0.708123	0.00058409	0.600199	0.00093581	0.107424	0.000551984
BMI-panukb	ZBTB7A	0.706444	0.000184819	0.000393076	0.000144139	0.696555	0.00973954
BMI-panukb	ADARB1	0.705498	0.0687149	0.0437886	0.565516	0.00642125	0.0246561
BMI-panukb	SLC26A6	0.705316	0.137922	0.321692	0.0424596	0.133523	0.0719083
BMI-panukb	UCHL5	0.70481	0.256461	0.220589	0.049865	0.0592378	0.123908
BMI-panukb	DLG1	0.70432	0.405566	0.221072	0.0996584	0.0540694	0.0749592
BMI-panukb	MED23	0.703144	0.269231	0.156367	0.10217	0.054909	0.123614
BMI-panukb	B4GALNT4	0.698381	0.00663901	0.459358	0.00709211	0.00224414	0.225788
BMI-panukb	PPIP5K2	0.698174	0.244504	0.114603	0.149705	0.0810417	0.112621
BMI-panukb	TEX261	0.695781	0.216825	0.0899302	0.20316	0.0617128	0.128382
BMI-panukb	ANKRD6	0.689094	0.257974	0.441926	0.00310884	0.011759	0.00807533
BMI-panukb	AS3MT	0.68252	0.255559	0.187395	0.122538	0.000192073	0.11828
BMI-panukb	C11orf80	0.678912	0.179627	0.0991167	0.221119	0.0599107	0.124736
BMI-panukb	ING5	0.67744	0.00463928	0.633148	0.0443738	0.00575792	0.00158982
BMI-panukb	RNLS	0.676471	0.0701047	0.29129	0.200091	0.0279732	0.169466
BMI-panukb	RAC1	0.676299	0.121996	0.171167	0.384615	0.00386396	0.000733276
BMI-panukb	YWHAZ	0.66957	0.000487546	0.00872268	0.325857	0.33183	0.00492858
BMI-panukb	SRL	0.668425	2.23243e-06	0.227197	0.22054	0.218047	0.00318881
BMI-panukb	FAM160B2	0.666894	0.263351	0.207186	0.0244042	0.0590897	0.126673
BMI-panukb	ABT1	0.666217	0.00174328	0.00257926	0.636052	0.0368106	0.00461269
BMI-panukb	TMEM198	0.663512	0.000303444	0.606015	0.000447656	0.0572702	0.000253881
BMI-panukb	ANKRD28	0.658548	0.0345455	0.395909	0.241335	0.0398617	0.0522261
BMI-panukb	TSPAN2	0.657807	0.238198	0.343961	0.00215086	0.078528	0.00295757
BMI-panukb	PRRC2C	0.650189	0.00785999	0.0277366	0.0180675	0.626319	0.0112127
BMI-panukb	NFIC	0.64962	0.64896	0.000482875	0.000148565	0.000363564	0.000824131
BMI-panukb	TBC1D31	0.649541	0.0989977	0.214305	0.32571	0.03589	0.000315728
BMI-panukb	UBE2D3	0.649243	0.246451	0.115098	0.150841	0.0813298	0.0571752
BMI-panukb	FAM231B	0.649145		0.649145
BMI-panukb	C6orf203	0.649121	0.0104775	0.420973	0.0117911	0.0047583	0.2223
BMI-panukb	EFEMP2	0.647286	0.00282844	0.632001	0.00859555	0.00235463	0.00151139
BMI-panukb	RFX3	0.64405	0.642423	0.00101415	0.0015929	0.00124258
BMI-panukb	ENHO	0.641996		0.61135	0.0316371
BMI-panukb	SMG5	0.638795	0.191662	0.17929	0.117505	0.0631624	0.0884867
BMI-panukb	SLC35E2B	0.628165	0.031021	0.604853	0.00159368	0.00511002	0.0101027
BMI-panukb	MLX	0.627971	0.25302	0.222716	0.0413443	0.0882226	0.0243556
BMI-panukb	CBX5	0.627149	0.120004	0.154141	0.0830637	0.213052	0.0578198
BMI-panukb	DDN	0.625682	3.09661e-06	0.315262	0.306021		0.00442323
BMI-panukb	DCAF7	0.625252	0.000743709	0.621794	0	0.00830706	8.04076e-05
BMI-panukb	UBN1	0.621586	0.346581	0.00547164	0.0231095	0.118147	0.184842
BMI-panukb	PTCD1	0.612266	0.103319	0.0962726	0.0316064	0.334845	0.0476787
BMI-panukb	CELSR3	0.611027		0.0606636	0.0398138	0.567498	0.000167985
BMI-panukb	CPS1	0.610289	4.4914e-09	0.0226421		0.587382	0.000394455
BMI-panukb	INPP4B	0.604242	0.337957	6.79011e-06	6.59106e-06	0.110796	0.155495
BMI-panukb	KCNMB3	0.600357	0.000818686	0.00097123	0.001171	0.0044962	0.595295
BMI-panukb	PAXBP1	0.599862	0.0018216	0.0035335	0.0305368	0.567477	0.000860763
BMI-panukb	DLG4	0.599639	0.000467397	0.597937	0.00169383	0.00126621	0.000332219
BMI-panukb	ANAPC10	0.598133	0.213878	0.199281	0.0653948	0.0702729	0.0493162
BMI-panukb	DDX20	0.597838	0.000271351	0.000418618	0.597513	3.5959e-12	0.000118378
BMI-panukb	SH3YL1	0.594259	0.0881545	0.0352744	0.417042	0.0150282	0.0417911
BMI-panukb	TEX40	0.590299	3.8828e-07	0.377953	0.104668	0.106167	0.00151281
BMI-panukb	RPL18	0.590184	3.61772e-09	0.00203697	0.588946
BMI-panukb	SLC25A37	0.589652	0.176715	0.164046	0.107678	0.0610328	0.0814328
BMI-panukb	HBEGF	0.588267	0.402726				0.185787
BMI-panukb	PTER	0.578393	0.00903818	0.0189473		0.552474	0.000602482
BMI-panukb	MLST8	0.57834	0.002766	0.550774	0.000485981	0.0239996	0.000981932
BMI-panukb	SHTN1	0.578181	0.00532399	0.565661	0.00325625	0.00214815	0.0030145
BMI-panukb	PGPEP1	0.576252	0.576251	5.09374e-07	6.82923e-07	4.85002e-07	2.08355e-07
BMI-panukb	ANKS6	0.572349	0.000248825	0.00249669	0.0244714	0.521103	0.0254853
BMI-panukb	CBX4	0.571777		0.209062		0.363005
BMI-panukb	EIF2B5	0.56234	0.00194983	0.559235	0.0014966	0.00157565	0.00111847
BMI-panukb	C1QTNF4	0.56088	5.9118e-06	0.543462	0.0337628	0.000724619	0.00173711
BMI-panukb	GNAI3	0.554045	0.15355	0.189372	0.0958069	0.0456014	0.0708148
BMI-panukb	HIST1H2BE	0.553674	1.83296e-06	0.186568	0.1811	0.183693	0.00261821
BMI-panukb	C14orf159	0.552743	0.206236	0.0737503	0.0446288	0.170925	0.0734475
BMI-panukb	METTL3	0.551554	0.0853292	0.306813	0.0442026	0.0692143	0.0528421
BMI-panukb	SH2B1	0.548352	0.19888	0.159515	0.0383011	0.0734695	0.0854468
BMI-panukb	TERF2	0.547925	0.000107569	0.439207	2.29749e-05	7.84616e-05	0.108708
BMI-panukb	SERPINI1	0.544836	1.4362e-08	0.177299	0.352494	0.0180854	1.81492e-05
BMI-panukb	BID	0.544365	0.00215446	0.532543	0.0107297	0.00252249	0.00218767
BMI-panukb	GRK4	0.539773	0.124704	0.249664	0.01001	0.0574591	0.109816
BMI-panukb	NPIPA1	0.534994	0.00344551	0.531403	0.000627492	0.00211625	0.00147382
BMI-panukb	CCDC15	0.524016	4.82055e-05	0.00401933	0.468672	0.0522333	0.000116416
BMI-panukb	SCFD1	0.520601	0.157696	0.144509	0.0947953	0.0511768	0.0727778
BMI-panukb	IGHMBP2	0.519032	0.117163	0.249009	0.0136705	0.032485	0.109639
BMI-panukb	C11orf96	0.515565	1.34453e-08	0.456881		0.0523652	0.00641078
BMI-panukb	DNAJC11	0.506581	0.281119	0.0037008	0.00266908	0.0930334	0.12844
BMI-panukb	HSD17B11	0.505052	0.00502231	0.172605	0.205092	0.127854	0.00703391
BMI-panukb	NAT16	0.501546		0.00178847	0.500653

### Sheet: HB
trait	gene_name	combined_pip	Liver_pip	Spleen_pip	Artery_Tibial_pip	Adrenal_Gland_pip	Lung_pip	Stomach_pip
HB-panukb	FCGRT	1	3.04e-10	7.59e-10	1	9.12e-10	1.71e-09	2.71e-10
HB-panukb	FCGR2A	0.999793	0.001666	0.005069	0.999789	0.00412	0.004843	0.001412
HB-panukb	VEGFA	0.999784	0.236944	0.01978	0.909726	0.062604	0.370607	0.241154
HB-panukb	CD36	0.999761	0.361597	0.149439	0.017057	0.314143	0.179066	0.000775
HB-panukb	ACVRL1	0.999663		0.999353	0.000604	0.012555	0.001809	0.000636
HB-panukb	EMC10	0.998899	0.000396	1.73e-05	1.03e-06	0.601902	0.396543	4e-05
HB-panukb	FAM35A	0.998839	0.006435	0.995048	0.001873	0.008485	0.004675	0.001273
HB-panukb	MKRN2	0.998349	7.23e-05	0.000221	0.998348	0.000209	0.000479	0.000132
HB-panukb	DCAF4	0.998165	0.000108	0.022249	0.148295	0.00147	0.52239	0.3044
HB-panukb	CAT	0.997995		0.997632	0.004217	0.012825	0.00489	0.001595
HB-panukb	PARP6	0.996815	0.002956	0.358459	0.15574	0.283124	0.002692	0.204869
HB-panukb	MAST2	0.996119	0.00327	0.005881	0.419378	0.002878	0.384999	0.196787
HB-panukb	TBX6	0.995626	0.00169	0.137363	0.846553	0.000807	0.010994	0.001061
HB-panukb	SMAD9	0.994559	0.000484	0.024208	0.395472	0.001413	0.347173	0.231117
HB-panukb	ABHD12	0.994264	0.011253	0.002295	0.498748	0.037085	0.518926	0.000488
HB-panukb	ZMIZ2	0.994009	0.383292	0.184241	0.057684	0.335054	0.236148	0.017042
HB-panukb	ZNF641	0.993721	0.001317	0.000445	0.000283	0.001475	0.312684	0.679903
HB-panukb	REEP3	0.991876	0.00039	0.001188	0.00087	0.972834	0.001334	0.018766
HB-panukb	NOSIP	0.99053	0.112359	0.02776	0.044003	0.056877	0.061645	0.687886
HB-panukb	RGS14	0.989817	0.232722	0.002693	0.18256	0.119538	0.022437	0.433192
HB-panukb	PCOLCE	0.98706	0.00549	0.274851	0.252384	0.232989	0.221345	5.97e-10
HB-panukb	ZNF589	0.982938	0.979813	0.007359	0.03375	0.004879	0.033095	0.019904
HB-panukb	LTBP4	0.982715	0.577452	0.405256	1.22e-08	3.23e-08	7.04e-06	2.58e-08
HB-panukb	SRSF4	0.982185	0.320738	0.12354	0.067448	0.165292	0.266818	0.074361
HB-panukb	GMPR	0.980817	0.028915	0.003852	0.939561	0.003439	0.006995	0.014484
HB-panukb	RAB34	0.978544	0.00019	0.092589	0.278848	0.261181	0.203489	0.145406
HB-panukb	FEM1B	0.976027	1.05e-05	0.931659	0.000255	0.022283	0.015576	0.006957
HB-panukb	TBK1	0.971184	0.034843	0.381544	0.019857	0.363711	0.198847	0.000809
HB-panukb	TMEM176A	0.969849	0.008066	0.004767	0.004175	0.967373	0.010443	0.003382
HB-panukb	RAB8A	0.969767	0.00156	0.006576	0.504537	0.004184	0.00876	0.456407
HB-panukb	DAZAP1	0.96892	1.36e-06	1.22e-06	0.606181	5.23e-07	2.13e-06	0.36274
HB-panukb	TNPO1	0.965179	0.234604	0.002713	0.000377	0.240581	0.384352	0.150423
HB-panukb	CCND2	0.964894	0.001717	0.085899	0.763019		0.06919	0.04722
HB-panukb	FAM193B	0.961523	0.208287	0.027798	0.394143	0.223997	0.066732	0.047553
HB-panukb	ANKRD9	0.953996	0.02074	0.029551	0.312734	0.538388	0.017055	0.043328
HB-panukb	SLC9A3R2	0.948086	0.425377	0.19612	0.078884	0.258292	0.07818	0.006281
HB-panukb	ASPSCR1	0.946577	0.166756	0.062126	0.510784	0.171158	0.00072	0.037388
HB-panukb	SOCS5	0.944952		0.002914		0.000263	0.944768	0.000167
HB-panukb	DNAJC13	0.940214	0.001024	0.041038	0.009649	0.008449	0.832933	0.068223
HB-panukb	WDR3	0.939699					0.939699
HB-panukb	PSMB9	0.937516	1.6e-07	0.03792	0.042153	0.823031	0.031126	0.003286
HB-panukb	TTC13	0.934606	3.92e-09	1.71e-07	0.485995	0.448467	8.3e-05	6.07e-05
HB-panukb	SUMF1	0.933021	0.014199	0.010382	0.002098	0.912726	0.005511	0.001138
HB-panukb	HGFAC	0.926609	0.695284		0.124259		0.10899
HB-panukb	TNK2	0.921158	0.025027	0.025684	0.88243	0.02561	0.015594	0.008813
HB-panukb	TOR1B	0.920553	0.049765	0.037971	0.057137	0.054116	0.046003	0.681764
HB-panukb	HLF	0.919916	0.000375	0.000129	0.000199	0.91835	0.002864	7.72e-05
HB-panukb	GSTM4	0.919553	0.177439	0.386365	0.069459	0.079694	0.099988	0.1345
HB-panukb	PELO	0.9175	0.001938	0.043006	0.21168	0.195344	0.186122	0.287392
HB-panukb	TNFAIP8L3	0.912552	2.19e-05	0.893957	0.001867		0.019013	3.14e-10
HB-panukb	CSF1	0.909551			0.909551
HB-panukb	TMPRSS6	0.908027	0.009358	0.468482	0.430187	3.48e-09	8.05e-09	1.8e-08
HB-panukb	ESRRB	0.905035		0.006227	0.006725	0.001215	0.903573	0.001042
HB-panukb	FAM234A	0.900832	6.87e-06	0.000851	0.883715	8.15e-05	0.010477	0.006548
HB-panukb	NT5DC1	0.897776	0.001001	0.246123	0.00146	0.004839	0.512498	0.139866
HB-panukb	EXOC3L2	0.89526		0.895138		0.000707		0.000458
HB-panukb	PPP1R36	0.893376	0.000137	0.000553	0.881057	0.001602	0.001195	0.012382
HB-panukb	LIPA	0.88945	0.000137	0.035287	0.004713	0.471591	0.091352	0.287461
HB-panukb	ZNF384	0.88904	0.126482	0.18101	0.098628	0.202464	0.213116	0.068307
HB-panukb	SLC16A3	0.885219	9.06e-05	0.007293	0.001411		0.884061	0.001001
HB-panukb	MLF2	0.884831	2.57e-06	0.358325	0.026252	0.000362	0.502409	0.001164
HB-panukb	PAFAH1B3	0.88315	4.25e-05	0.002125	0.881652	0.001801	0.001711	0.001167
HB-panukb	FBF1	0.882496	0.045744	0.569689	0.06287	0.086207	0.038014	0.086286
HB-panukb	POLI	0.877407	0.007623	0.132246	0.295276	0.338289	0.021268	0.094939
HB-panukb	C11orf84	0.870752	0.004914	0.228761	0.188835	0.194081	0.132863	0.125723
HB-panukb	SLC16A9	0.861633		0.004626	0.008764	0.848944	0.000321	0.000115
HB-panukb	APOL3	0.860958	0.311622	0.260952	0.00726	1.26e-05	0.25595	0.025162
HB-panukb	HOXA7	0.859944		0.859519	0.001366		0.000914	0.000458
HB-panukb	BET1L	0.857122	0.000377	0.018169	0.852431	0.001159	0.002758	0.000755
HB-panukb	HDDC2	0.856434	0.175552	0.089133	0.228051	0.149393	0.145428	0.06901
HB-panukb	GPRC5A	0.852311		0.851896	0.001314		0.001425
HB-panukb	STX16	0.85072	0.090789	0.031289	0.279139	0.041632	0.274654	0.139346
HB-panukb	PIEZO1	0.850215	0.175136	0.065308	0.095145	0.000227	0.526456	0.019658
HB-panukb	NOTCH1	0.848488	0.016604	0.831039	0.000997		0.001161
HB-panukb	HBS1L	0.847697	0.251755	0.426745	0.008663	0.142399	0.018356	0.000326
HB-panukb	ZBTB38	0.844434		0.007485	0.468653	0.088235	0.284392
HB-panukb	UGT8	0.84248		0.532523	0.186747		0.025952	0.099387
HB-panukb	OPLAH	0.839517	0.047466	0.029646	0.003159	0.74023	0.023232	0.000938
HB-panukb	CCDC92	0.836091	0.011147	0.747994	0.012832	0.042189	0.016378	0.007579
HB-panukb	PC	0.829598	0.058047	0.181088	0.166296	0.181393	0.145857	0.099583
HB-panukb	BAHCC1	0.828524	0.000508	0.156926	0.241245	0.431604	0.00028	0.001096
HB-panukb	RIPK3	0.816427	0.007687	0.002422	0.192391	0.244138	0.181791	0.189556
HB-panukb	CDK7	0.815938	0.213612	0.098854	0.004899	0.329655	0.181489	0.002396
HB-panukb	ACVR1B	0.813176	0.074773	0.027841	0.055839	0.145763	0.511986	0.001691
HB-panukb	EFHC1	0.81239	0.000648	0.405995	0.032319	0.074279	0.367464	0.000698
HB-panukb	VEGFB	0.811796	0.200831	0.187197	0.045141	0.164531	0.200523	0.017737
HB-panukb	NECAP2	0.811149	0.002001	0.090418	0.186557	0.285887	0.197945	0.050338
HB-panukb	PFKM	0.807329	0.028605	0.010663	0.789694	0.014745	0.023437	0.006415
HB-panukb	NNT	0.806243	0.093468	0.045286	0.052106	0.266477	0.343886	0.013429
HB-panukb	SMG9	0.804101	1.92e-05	0.002035	0.001836	0.793906	0.005942	0.006568
HB-panukb	LSP1	0.797413	0.00128	0.231659	0.504641	0.00386	0.055996	7.2e-06
HB-panukb	WDR41	0.796619	0.001697	0.012554	0.001912	0.010144	0.790887	0.001248
HB-panukb	MISP3	0.796563		0.643532	0.05485	0.008891	0.092317	0.001349
HB-panukb	VAMP3	0.796094	0.000352	0.001327	0.030345	0.498024	0.269823	0.000672
HB-panukb	ADSL	0.796045	0.131603	0.06639	0.206058	0.169292	0.179467	0.049536
HB-panukb	ADH1B	0.794863	0.788816	0.00656	0.006663	0.002751	0.012537	6.81e-11
HB-panukb	46275	0.792241	0.064011	0.025171	0.052932	0.212816	0.429431	0.015285
HB-panukb	SLX4IP	0.791683	0.639698	0.000777	0.00105	0.000969	0.153516	0.000437
HB-panukb	PNPLA1	0.789045					6.1e-05	0.789032
HB-panukb	PLEKHN1	0.788327		0.104728	0.000845	0.381788	0.230476	0.072191
HB-panukb	FADS1	0.786521	0.000117	0.000956	0.696945	0.001132	0.002312	0.088567
HB-panukb	WIPI1	0.784046	0.00835	0.312194	0.213823	0.046311	0.003373	0.202744
HB-panukb	PYGB	0.783693	0.002144	0.021383	0.005537	0.000619	0.748834	0.011527
HB-panukb	SLC10A4	0.778491	0.004567	0.217601	0.13184	0.266438	0.00227	0.159817
HB-panukb	ATPIF1	0.77689	0.160161	0.144727	0.114905	0.180999	0.181039	0.00106
HB-panukb	FBXO21	0.770585	0.012296	0.006817	0.745473	0.002438	0.00216	0.003593
HB-panukb	TMEM88	0.768519	0.003178	0.200533	0.229339	0.156329	0.17915	2.29e-06
HB-panukb	ABCB4	0.763405	0.001161	0.008586	0.291339	0.020771	0.001523	0.463769
HB-panukb	R3HDM2	0.754081	0.058258	0.051531	0.028285	0.06651	0.533996	0.031702
HB-panukb	MAPKAP1	0.750202	0.005992	0.000633	0.217847	0.203756	0.197965	0.130261
HB-panukb	RREB1	0.744788	0.728648	0.000452	0.056664	0.001064	0.001232	0.000234
HB-panukb	CASP8	0.744283	0.002706	0.149489	0.021428	0.322878	0.229167	0.036133
HB-panukb	TNRC6C	0.743228	2.57e-05	9.57e-06	0.000226	0.738627	0.004676	1.94e-05
HB-panukb	WARS	0.742946	0.353724	0.078166	0.055729	0.066315	0.183187	0.010229
HB-panukb	GPLD1	0.741239	0.000255		0.002993	0.015367	0.726565	1.26e-08
HB-panukb	EEF1E1	0.740617	0.045305	0.050939	0.183218	0.195346	0.170494	0.101966
HB-panukb	SRSF3	0.735957	0.026879	0.222319	0.007014	0.269222	0.211321	1.55e-09
HB-panukb	B4GALNT1	0.73542	0.0044	0.002511	0.245457	0.186683	0.177275	0.121021
HB-panukb	BLVRB	0.732468	0.001373	0.001183	0.728059	0.001862	0.004804	0.000704
HB-panukb	COL4A2	0.727777	9.19e-05	0.000944	0.410385	0.000124		0.318769
HB-panukb	SSFA2	0.727289	0.224086	0.083962	0.130295	0.115461	0.184563	0.001223
HB-panukb	PPP5C	0.726435	7.73e-06	0.17109	0.007805	0.277049	0.268036	0.008844
HB-panukb	ZNF512B	0.725928	0.000399	0.226551	0.002792	0.192473	0.182527	0.124544
HB-panukb	GREM1	0.724752	0.245177	0.299778		0.000951		0.184809
HB-panukb	BEND7	0.721511	0.581667	0.108912	0.013504	0.019281	0.002319	0.000458
HB-panukb	CACNA2D1	0.718869		0.388956	0.000232	0.330102	0.000547	0.00059
HB-panukb	RBSN	0.717827		0.000663	0.716619		0.001069	0.000699
HB-panukb	SLC39A10	0.715415	3.7e-05	0.348003	0.01115	0.129755	0.20021	0.031078
HB-panukb	MTFR1L	0.715396	0.001086	0.00176	0.15333	0.534823	0.029247	0.000306
HB-panukb	C10orf88	0.715049	0.182583	0.155183	0.080394	0.189317	0.10627	0.008215
HB-panukb	HOXB3	0.709632		0.046881		8.12e-05	0.000705	0.662798
HB-panukb	SMIM1	0.708879			0.005168	0.702977	0.001389	0.003143
HB-panukb	DENND4A	0.70332	1.11e-08	5.98e-10	0.014563	0.667979	0.020778	1.21e-09
HB-panukb	ZFYVE19	0.700706	0.085239	0.363737	0.10049	0.055717	0.093012	0.022033
HB-panukb	CHMP1A	0.694371	0.011223	0.27107	0.293718	0.020285	0.138526	0.00186
HB-panukb	PLA2G6	0.693483	0.001004	0.002029	0.006052	0.118996	0.560193	0.007952
HB-panukb	LMOD1	0.692272		0.686018	0.010772			0.002743
HB-panukb	WDR81	0.687298	0.010892	0.535827	0.082843	0.005153	0.000768	0.064837
HB-panukb	RBMS2	0.685507	0.004862	0.250692	0.197798	0.229098	0.00515	0.006157
HB-panukb	COLCA2	0.68109	4.83e-05	0.001609	0.673622	0.011352	0.001652	0.007328
HB-panukb	URM1	0.680284	8.86e-06	0.000147	0.557317	0.058667	0.044017	0.020417
HB-panukb	COQ8B	0.680273	1.19e-07	1.09e-07	3.43e-08	0.680273	9.54e-08	2.82e-08
HB-panukb	STX2	0.670589	0.106795	0.075122	0.143642	0.080737	0.23865	0.032989
HB-panukb	JAK2	0.664393			0.663257	0.00148	0.001248	0.000231
HB-panukb	PTBP1	0.661717	0.259023	9.87e-08	2.41e-07	0.132854	0.212082	0.057769
HB-panukb	PDIA2	0.65983				0.40033	1.17e-06	0.2595
HB-panukb	LARP4	0.6553	0.002779	0.00303	0.334551	0.025436	0.294096	0.001704
HB-panukb	ACVR1C	0.653628	0.017518	0.003197	0.632356	0.00134	0.001273	0.000869
HB-panukb	HDAC7	0.650875	9.09e-05	0.076074	0.248542	0.211734	0.068918	0.045516
HB-panukb	ZNF697	0.648722	1.22e-05	0.648157		0.000516	0.000739	0.000334
HB-panukb	CYLD	0.647575	8.74e-06	0.314297	0.208569	0.000407	0.000567	0.124831
HB-panukb	EIF3C	0.646895	0.002835	0.644085	0.001106	0.002502	0.001124	0.000238
HB-panukb	CLCNKB	0.646319		0.000226	0.009726	0.440848	0.00853	0.20115
HB-panukb	CDK5	0.644182	0.000608	0.356164		0.000312	0.287145
HB-panukb	TDRKH	0.640312	0.00046	0.003363	0.047228	0.406724	0.002729	0.186649
HB-panukb	GOSR1	0.633805	0.00011	0.000193	0.014649	0.000733	0.618779	0.000348
HB-panukb	PDLIM2	0.632305	0.001341	0.002996	0.002233	0.572684	0.061794	0.00078
HB-panukb	ELK4	0.630784		0.11544	0.002742		0.514363	0.00061
HB-panukb	TBC1D10A	0.626988	0.03018	0.211621	0.030134	0.189819	0.043093	0.123035
HB-panukb	NSUN2	0.626492	0.118954	0.123079	0.058152	0.178029	0.16316	0.00808
HB-panukb	C2CD3	0.623244		0.001086	0.256647	0.000894	0.366195	0.000408
HB-panukb	KIFC2	0.618168	0.000543	0.293922	0.005995	0.005721	0.310711	0.004238
HB-panukb	ABHD8	0.61798	1.38e-05	0.616857	0.000686		0.000968	0.00043
HB-panukb	MTMR6	0.616715	0.006673	0.045122	0.051191	0.1931	0.207602	0.120726
HB-panukb	SMIM4	0.612666		0.000731	0.37373	0.008548	0.012526	0.218462
HB-panukb	EHD4	0.611368		0.016354	0.004508	0.013868	0.00036	0.576726
HB-panukb	PIGQ	0.611324	0.127816	0.162648	0.063673	0.149702	0.09608	0.01141
HB-panukb	GPS2	0.601363	0.00132	0.021383	0.158151	0.001318	0.421564	0.00102
HB-panukb	NDE1	0.600313	0.06679	0.151512	0.002082	0.214386	0.179606	0.001146
HB-panukb	HP	0.599908	0.193418	0.002087	0.001702	0.001702	0.405203	0.000545
HB-panukb	USP36	0.5952	0.038956	0.211179	0.129506	0.04707	0.125422	0.04358
HB-panukb	USP40	0.592485	0.061318	0.046289	0.134806	0.077128	0.235167	0.043646
HB-panukb	SPECC1	0.58761	0.000425	0.581469	0.001546	0.008111	0.00247	0.000664
HB-panukb	NYNRIN	0.586861	0.000163	0.00085	0.000544	0.000688	0.585699	0.000247
HB-panukb	ZC3HC1	0.579441	0.001228	0.577665	0.001332	0.000814	0.000671	0.000153
HB-panukb	SPATA33	0.573792	0.140933	0.000603	0.432384		0.00041	0.000333
HB-panukb	CENPW	0.573164	0.034697	0.122041	0.112065	0.139043	0.098283	0.06706
HB-panukb	STX4	0.572494	0.067958	0.075087	0.04665	0.213597	0.154499	0.025604
HB-panukb	TRPT1	0.572075	0.128671	0.115827	0.083299	0.053661	0.141434	0.064932
HB-panukb	EXOC3	0.571239	0.011038	0.003	0.263818	0.027154	0.02506	0.259431
HB-panukb	PPP1CB	0.570834	0.001151	0.171723	0.018975	0.152405	0.171493	0.069115
HB-panukb	NPRL3	0.567152	0.274908	0.098114	0.000364	0.135159	0.000658	0.058962
HB-panukb	KANSL1	0.566075	0.541537	0.009089	0.004239	0.005173	0.009308	0.002358
HB-panukb	ARNTL	0.56562	0.001981	0.148525	0.001433	0.001024	0.327753	0.088853
HB-panukb	LIPT2	0.552979	0.110077		0.003897	0.403885	0.038677	3.1e-10
HB-panukb	ANKFY1	0.552272	0.094699	0.07051	0.110541	0.097136	0.156035	0.030454
HB-panukb	MBLAC1	0.550132	0.002654	0.132859	0.121998	0.112623	0.106995	0.073004
HB-panukb	FBRSL1	0.549875	0.539497	0.003214	0.003597	0.003317	0.007661	0.004754
HB-panukb	CAPN3	0.54569	0.029117	0.010186	0.015756	0.198147	0.324558	0.011571
HB-panukb	CACYBP	0.544975	0.005278	0.059934	0.090707	0.081967	0.129384	0.180243
HB-panukb	KRT222	0.543731	0.004207	0.245336		0.178521		0.115722
HB-panukb	CRHR2	0.54325			0.282254	0.000751	0.155404	0.10622
HB-panukb	PPP2R3A	0.541844	3.09e-05	0.00149	0.388477		0.00286	0.152817
HB-panukb	ANKRD10	0.540656	0.165155	0.010089	0.124452	0.006057	0.173725	0.068057
HB-panukb	CDC42EP1	0.539641	0.125804	0.000962	0.018866	0.271017	0.124308	1.43e-05
HB-panukb	CHP1	0.535701	0.101283	0.001144	0.122424	0.074918	0.163927	0.07249
HB-panukb	CA8	0.535195		0.000396		0.50692	0.001663	0.028062
HB-panukb	XRCC3	0.535049	0.02324	0.015836	0.402148	0.00381	0.061233	0.035525
HB-panukb	CHD3	0.533245		0.001336	0.002059	0.001841	0.530394	0.0008
HB-panukb	STX17	0.533214	0.071863	0.216319	0.048151		0.201107
HB-panukb	UBN1	0.526583	0.000805	0.034459	0.002595	0.00152	0.476156	0.013458
HB-panukb	ATP13A3	0.526046	0.217658	0.081543	0.034539	0.111578	0.057551	0.024653
HB-panukb	PRELID3A	0.525899	1.12e-05	0.179401	0.011187	0.214134	0.121195	0.002745
HB-panukb	JADE2	0.524525	0.000357	0.220027	0.003042	0.003737	0.17952	0.121354
HB-panukb	HELZ	0.522861	0.00016	0.522613	4.99e-05		0.000137	1.79e-05
HB-panukb	ELOC	0.522847	0.007579	0.004094	0.269905	0.013637	0.240678	0.007816
HB-panukb	OSMR	0.522427	0.513005	0.002199	0.004346	0.002016	0.008069	0.002797
HB-panukb	ANKRD36C	0.515071	2.54e-05	0.097207	0.149926	0.001277	0.212286	0.057549
HB-panukb	PCSK6	0.51255	0.470302	0.014587	0.060899	0.000228	0.00261	9.9e-05
HB-panukb	SH3GL1	0.509249	0.011294	0.000946	0.171378	0.00228	0.325297	0.000823
HB-panukb	DNALI1	0.507234	0.049182	0.016035	0.042861	0.238068	0.148894	0.020488
HB-panukb	TIE1	0.505645	0.02947	0.192701	0.140265	0.025993	0.09	0.032003
HB-panukb	CRAT	0.503865	0.036376	0.103763	0.066227	0.174779	0.070518	0.052716
HB-panukb	CABIN1	0.50257	0.000407	0.00186	0.003828	0.497188	0.002626	0.000993
HB-panukb	GSTA1	0.501059	0.254599	0.001222	0.000957	0.040066	0.182476	0.023902

### Sheet: Height
trait	gene_name	combined_pip	Cells_Cultured_fibroblasts_pip	Artery_Tibial_pip	Spleen_pip	Esophagus_Gastroesophageal_Junction_pip
Height-panukb	GNA12	1	0.23801	1	6.21e-07	0.000191
Height-panukb	NFATC4	1	1	5.63e-13	4.33e-15	3.21e-14
Height-panukb	CD79B	1	1.44e-10	1.48e-05	0.99467	0.005316
Height-panukb	PTH1R	1	2.27e-07	5.45e-06	2.24e-07	1
Height-panukb	HOMEZ	1	1.4e-13	1	3.57e-13	1.78e-15
Height-panukb	TRIM41	1	0.00812	0.002039	1	9.48e-05
Height-panukb	CBX7	1	0.000415	1	0.000321	2.51e-05
Height-panukb	GIGYF1	1	0.996885	0.003116	5.59e-07	5.38e-08
Height-panukb	SLC35G6	1	0.99819		0.00181	4.09e-13
Height-panukb	SUSD5	1	0.657475	0.333502	0.009023	0
Height-panukb	TWIST2	1	1		4.68e-06	0
Height-panukb	ERC1	0.999999	0.999999	0.000883	0.000258	7.24e-05
Height-panukb	KDM4B	0.999999	0.999999	2.68e-09	2.35e-09	9.03e-10
Height-panukb	SNX11	0.999999	0.969207	1.29e-06	0.022756	0.008037
Height-panukb	DCAKD	0.999996	8.11e-07	1.25e-05	1.05e-05	0.999993
Height-panukb	CTSW	0.999994	0.297374	0.702622	0.00214	0
Height-panukb	HTR1F	0.999992		0.999992
Height-panukb	FER	0.999975	0.999974	0.034036		5.16e-11
Height-panukb	FES	0.99997	0.00045	0.999131	0.000402	4.32e-07
Height-panukb	FBLN5	0.999959	1.21e-05	0.939681	0.035266	0.025026
Height-panukb	RINT1	0.999925	0.000275	0.999925	0.000294	1.98e-05
Height-panukb	P4HA2	0.999914	0.999635	0.00106	0.000624	5.91e-05
Height-panukb	CDO1	0.999911		0.999911	1.24e-06	2.22e-16
Height-panukb	SMAD9	0.999904	0.999904	9.84e-05	1.48e-07	0
Height-panukb	RAB34	0.999809	0.498584	0.174778	0.305096	0.021374
Height-panukb	STAT6	0.999808	5.81e-10	0.999808	3.78e-07	9.3e-11
Height-panukb	CRISPLD2	0.999758	0.999715	7.16e-09	1.12e-08	0.151047
Height-panukb	CEP192	0.999728	0.770187	0.137321	0.008775	0.083448
Height-panukb	EFCAB13	0.999607	0.002644	0.994657	0.000145	0.002364
Height-panukb	ACP1	0.999579	0.084624	0.987156	0.024773	0.006345
Height-panukb	BCS1L	0.999491	4.49e-06	0.782564	0.185156	0.031767
Height-panukb	SUPT3H	0.999452	9.88e-09	0.999452	5.09e-09	8.04e-11
Height-panukb	BRICD5	0.999385	4.44e-16	0.999385	5e-10	0
Height-panukb	GALNT5	0.999366	0.001572	0.998025	2.38e-06	1.55e-15
Height-panukb	IRF3	0.999357	0.991566	0.0078	1.42e-06	3.18e-06
Height-panukb	LYL1	0.999073	0.999073	2.01e-05	2.99e-05	1.28e-05
Height-panukb	DBNL	0.999052	5.73e-06	0.001077	0.000509	0.997479
Height-panukb	TMEM8B	0.997554	0.001732	0.000419	0.995302	0.000101
Height-panukb	FHOD3	0.997548	0.972526	0.029549	0.000206	0.00205
Height-panukb	SCMH1	0.997339	7.44e-07	0.997339	2.68e-07	6.47e-09
Height-panukb	AK3	0.995691	0.995688	0.000537	3.61e-07	4.93e-05
Height-panukb	EVI5	0.995193	0.994633	0.000364	0.000138	0.000272
Height-panukb	COG4	0.994563	0.808243	4.54e-05	0.06455	0.180125
Height-panukb	P2RX4	0.992426	0.024999	0.966532	0.000886	9.71e-06
Height-panukb	EED	0.99167	0.989669	0.021084	0.016464	0.002267
Height-panukb	CBX2	0.991177	0.001979	0.99116	2.88e-07	6.66e-16
Height-panukb	PLAG1	0.990369	0.356402	0.633143	0.000825	8.99e-15
Height-panukb	FAM114A1	0.989945	0.986684	9.48e-05	1.97e-06	0.003165
Height-panukb	UVSSA	0.989358	0.071311	0.861839	0.04518	0.047619
Height-panukb	GGPS1	0.988066	0.003519	0.001545	0.258018	0.728497
Height-panukb	LRRC29	0.987615	3.93e-05	0.97317	0.013099	0.001333
Height-panukb	FKBP9	0.987012	0.987012	4.95e-05	3.61e-06	0
Height-panukb	TRIM6	0.986493	0.769636	0.202919	1.04e-05	0.015605
Height-panukb	CXXC1	0.985718	0.394406	0.465912	0.112296	0.013152
Height-panukb	CNIH4	0.984885	0.377446	0.255612	0.323056	0.029092
Height-panukb	SSBP4	0.984793	1.31e-05	0.984599	2.8e-07	0.000182
Height-panukb	TM2D1	0.984704	0.42946	0.537864	0.009589	0.007867
Height-panukb	TLE1	0.984069	0.003353		0.98081	6.04e-06
Height-panukb	ZYG11B	0.981766	0.981766	7.03e-06
Height-panukb	PIGC	0.980163	0.67777	1.57e-07	0.938437	3.92e-09
Height-panukb	LMF1	0.979856	0.120012	0.092275	0.688306	0.081306
Height-panukb	QSOX2	0.979674	0.673227	0.118077	0.168568	0.019804
Height-panukb	C2orf40	0.977497	0.000102	0.131014	0.292997	0.553743
Height-panukb	UBOX5	0.976365	0.307737	0.657991	0.010046	0.00092
Height-panukb	SAP130	0.973805	0.455593	0.518339	7.09e-05	6.59e-06
Height-panukb	PRIM1	0.973592	0.455085	0.517818	0.000688	3.01e-11
Height-panukb	HNRNPLL	0.973287	0.455342	0.518091	4.79e-05	3.19e-14
Height-panukb	NOS3	0.972661	0.279343	0.950676	0.152242	0.000654
Height-panukb	TFG	0.972605	0.6686	0.112076	0.182024	0.010798
Height-panukb	IL11RA	0.970888	0.541571	0.429317	1.27e-11	6.81e-13
Height-panukb	TMEM179B	0.969031	0.968782	0.000456	3.99e-05	2.22e-16
Height-panukb	GLT8D2	0.968119	0.000275	0.967731	6.5e-07	0.000113
Height-panukb	ASPH	0.967025	0.421872	0.300981	0.260322	0.000538
Height-panukb	CNDP2	0.966708	0.403363	0.294429	0.247167	0.0292
Height-panukb	TP53	0.965563	0.084206	0.881358	5.02e-13	1.82e-08
Height-panukb	HECTD1	0.96542	0.383795	0.433156	0.121786	0.028706
Height-panukb	SMAD3	0.965142	0.376863	0.171894	0.416712	0.000272
Height-panukb	KIAA1614	0.962616	0.359806	0.573831	5.35e-09	0.02898
Height-panukb	NUP37	0.960565	2.5e-14	1.31e-11	8.54e-11	0.960565
Height-panukb	MLF2	0.956811	0.000129	0.834386	0.122304
Height-panukb	GDPD3	0.956708	0.239308	0.161697	0.161285	0.394587
Height-panukb	SPIN1	0.954596	0.458277	0.353123	0.242548	0.037337
Height-panukb	PPP2R5C	0.953768	0.00421	0.953407	0.00297	0.000548
Height-panukb	ABCC8	0.951934		0.950671	0.001263	1.07e-13
Height-panukb	UBE2Q1	0.951879	1.38e-05	0.951878	2.08e-08	0
Height-panukb	SF3A2	0.951871	2.6e-06	0.951871	1.48e-06	2.81e-06
Height-panukb	AMIGO1	0.950431	0.087346	0.863298	6.16e-05	4.2e-13
Height-panukb	ODF2L	0.948485	0.353691	0.265859	0.30273	0.02753
Height-panukb	USP47	0.948321	0.035413	0.946263	0.00029	0.002552
Height-panukb	PSMB3	0.948299	0.121792	0.826507	1.51e-10	0
Height-panukb	PCSK5	0.94797	0.38277	0.367327	0.242514	0.028492
Height-panukb	ZCCHC3	0.94745		0.947449	2.24e-06	8.4e-13
Height-panukb	CCND2	0.945683	0.944255	2.48e-07	0.001428	0
Height-panukb	ANKS3	0.945579	0.945578	2.12e-06	2.42e-06	1.35e-07
Height-panukb	ZBED5	0.945483	0.945482	1.01e-05	1.37e-05	1.61e-06
Height-panukb	IGF1R	0.94527	0.94527	0	5.91e-09
Height-panukb	GNAS	0.945204	0.945204		2.41e-06
Height-panukb	DNAJC5G	0.945144		0.945144
Height-panukb	CRELD1	0.944882	0.384482	0.289525	0.24352	0.028624
Height-panukb	DAB2	0.94487	0.94439	0.007961	0.000407	0.000182
Height-panukb	DKK3	0.942609	0.380417	0.428759	0.120433	0.015369
Height-panukb	SLC9A1	0.941524	0.941487		3.68e-05	2.22e-16
Height-panukb	BAMBI	0.941295	3.65e-11	0.941295	9.55e-15	8.33e-13
Height-panukb	TXN	0.940533	0.318758	0.621776		0
Height-panukb	H1FX	0.938705	0.839373	0.618363	3.95e-05
Height-panukb	CDK11A	0.938417	0.003909	0.050333	0.000597	0.885775
Height-panukb	ZNF565	0.937249	0.008821	0.924943	0.004695	0.000552
Height-panukb	CPNE3	0.935599	0.857379	0.075372	0.002592	0.000673
Height-panukb	ELN	0.93492	3.74e-05	0.178822	9.99e-05	0.756164
Height-panukb	HMGN1	0.934894	0.097944	0.927595	0.00288	0.000281
Height-panukb	SREBF2	0.93477	0.934333	0.004425	0.001817	0.000403
Height-panukb	ZC3H13	0.933758	0.384274	0.286944	0.240859	0.028365
Height-panukb	YAP1	0.933585	0.894352	0.017278	0.021013	0.002591
Height-panukb	ACTR1B	0.93197	0.157151	0.650561	0.111925	0.013163
Height-panukb	SRCAP	0.930651	0.378402	0.28436	0.239776	0.028167
Height-panukb	HYOU1	0.92661	0.542564	0.000248	0.343701	0.040388
Height-panukb	FBXW8	0.926189	0.833427	0.02912	0.02626	0.041159
Height-panukb	RHBDD1	0.925599	0.925577		2.16e-05	4.38e-07
Height-panukb	RFT1	0.924805	0.000147	0.00014	0.924487	3.03e-05
Height-panukb	SMOX	0.924095	0.924095		6.87e-07	9.31e-13
Height-panukb	EDEM3	0.922735	0.505488	0.380013	0.000148	0.037625
Height-panukb	SLC25A30	0.922346	0.018494	0.905816	0.001368	4.22e-05
Height-panukb	ITPK1	0.922186	0.000191	0.920851	2.29e-07	0.016677
Height-panukb	ZZEF1	0.919932	0.441001	0.20301	0.253201	0.033206
Height-panukb	ZBTB38	0.919527	0.524938	0.394576	3.33e-16	1.32e-05
Height-panukb	SPSB1	0.918467	9.64e-10	0.918467	1.73e-12	1.1e-10
Height-panukb	MAP2K2	0.917016	0.133787	0.615292	0.084764	0.083174
Height-panukb	RCN1	0.913742	0.000176	0.913683	5.71e-05	0.000151
Height-panukb	AKR1C2	0.907126	0.244046	0.664126	0.000108	0.0009
Height-panukb	FAN1	0.906057	0.370375	0.279204	0.234961	0.027653
Height-panukb	GAS7	0.902668	0.900337	0.009083	0.006698	0.002901
Height-panukb	ZNF438	0.902485	0.313708	0.482767	0.029256	0.078003
Height-panukb	DCUN1D5	0.901126	0.166737	0.141866	0.592943	5.74e-05
Height-panukb	SMCHD1	0.900698	0.01198	0.018066	0.871137	1.51e-05
Height-panukb	ABHD15	0.899688	3.46e-09	0.899688	1.15e-13	0
Height-panukb	TNS2	0.899067	0.010745	0.323571	0.545227	0.032251
Height-panukb	MYO7A	0.898558		0.699112	0.118972	0.089169
Height-panukb	CHD1L	0.897698	0.000141	0.462025	0.389789	0.045746
Height-panukb	FBXO9	0.897466	0.843667	0.015083	0.262984	0.05944
Height-panukb	HAGHL	0.897367	0.324534	2.47e-05	4.09e-05	0.572767
Height-panukb	EXOSC9	0.894061	0.180795	0.869995	5.27e-07	0.003696
Height-panukb	PITRM1	0.893934	0.270701	0.298903	0.32619	0.010899
Height-panukb	SEL1L	0.893254	0.364618	0.273467	0.230369	0.027111
Height-panukb	FGFR3	0.892461	8.23e-09	2.09e-08	0.892461	3.16e-12
Height-panukb	TTLL6	0.891188		0.891188		0
Height-panukb	ZNF680	0.891031	0.00133	0.890823	0.000257	5.65e-05
Height-panukb	MSRB3	0.890718	5.88e-15	0.483268	0.40745	2.22e-16
Height-panukb	RALGAPA2	0.888791		0.888791	3.98e-07
Height-panukb	FAM134B	0.886488		0.886488		1.09e-14
Height-panukb	MXD4	0.884058	0.364958	0.274185	0.231328	0.013588
Height-panukb	CKB	0.880798	0.002642	0.880483		1.99e-08
Height-panukb	ORM2	0.880167	0.880167
Height-panukb	DAAM2	0.878003	0.814964	0.019071	0.00012	0.060736
Height-panukb	PARP12	0.877946	0.202257	0.057966	0.562022	0.057421
Height-panukb	GRPEL1	0.87743	0.875837	0.007793	0.004351	0.000509
Height-panukb	KCNQ3	0.876523	0.876437	0.000428	0.000273	3.33e-16
Height-panukb	TPRG1L	0.875737	0.168629	2.15e-07	0.267562	0.439546
Height-panukb	CCND3	0.875596	0.814948	8.01e-07	1.07e-06	0.06066
Height-panukb	ZNF484	0.875573	0.814913	3.54e-09	3.12e-13	0.060659
Height-panukb	RBCK1	0.875482	0.091277	0.299571	0.48108	0.014355
Height-panukb	ZNF24	0.870551	0.869577	0.006779	2.15e-06	2.22e-16
Height-panukb	TRPS1	0.870195	0.597654	0.248523	6.17e-09	0.024595
Height-panukb	ARHGAP24	0.868841	0.096345	0.823839	0.060474	0.003422
Height-panukb	ARL15	0.86656	0.405342	0.461218		4.08e-13
Height-panukb	EIF3C	0.864968	0.022774	0.015254	0.004473	0.850676
Height-panukb	ARSJ	0.864099	0.582287	0.195076	2.33e-05	0.118677
Height-panukb	GSDMC	0.861341	0.015303		0.846038
Height-panukb	NCR3LG1	0.858148		0.858148	4.31e-08
Height-panukb	ZMIZ2	0.856719	0.093785	0.371876	0.465198	0.036841
Height-panukb	SLC25A32	0.849971	0.339802	0.00389	0.003426	0.509855
Height-panukb	SEC23IP	0.849319	0.443555	0.320538	0.251183	0.007377
Height-panukb	ZBP1	0.849251		0.000338	0.849193	2.22e-16
Height-panukb	FUBP3	0.843782	0.005796	0.000978	0.842702	9.23e-05
Height-panukb	SPG7	0.843768	0.843735	6.19e-06	3.32e-08	2.72e-05
Height-panukb	ZNF827	0.842589	0.841397	0.001207	2.44e-06	6.09e-07
Height-panukb	KCNJ12	0.840186	0.000278	0.840141	5.3e-07
Height-panukb	RDH10	0.840079	0.839699	0.000991	0.000194	6.01e-05
Height-panukb	VAMP5	0.839725	0.203903	0.052891	4.75e-05	0.582923
Height-panukb	LUC7L2	0.838025		0.830986	0.00024	0.007046
Height-panukb	ATP10D	0.837563	0.167802	0.362939	0.305938	0.012093
Height-panukb	RPS6KA4	0.835876	0.368515	0.241908	0.201678	0.023775
Height-panukb	PAPD4	0.835812	0.000355	0.759997	0.000195	0.075271
Height-panukb	RREB1	0.831128	0	0.831128	0	0
Height-panukb	CTU2	0.829924	1.31e-07	0.829924	2.54e-10	2.64e-10
Height-panukb	SLC48A1	0.825443	7.27e-05	2.15e-05	3.2e-06	0.825371
Height-panukb	CCDC57	0.825441	0.388647	0.217904	0.181992	0.036958
Height-panukb	SAMD4A	0.825111	2.55e-06	0.825111	1.72e-09	3.28e-08
Height-panukb	MORC3	0.823914	0.005424	0.820251	0.005422	0.000626
Height-panukb	SOCS1	0.823703		0.822612	0.001095	7.29e-13
Height-panukb	FN3KRP	0.822081	0.122214	0.681934	0.010559	0.007383
Height-panukb	EMC9	0.818101	0.282398	0.242404	0.134666	0.158632
Height-panukb	SERPINH1	0.817685	0.032521	0.788548	0.01731	0.02136
Height-panukb	MPHOSPH6	0.817397	0.368582	0.449861	0.000228	3.65e-05
Height-panukb	MMAB	0.816847	0.752632	0.061029	0.001923	0.007095
Height-panukb	PSMF1	0.816381	0.561108	0.253769	0.004956	6.6e-05
Height-panukb	RPS9	0.81552	0.27487	0.287034	0.225184	0.028431
Height-panukb	UST	0.8148	8.62e-07	0.71799	0.086565	0.011015
Height-panukb	HNRNPC	0.814711	0.390988	0.146929	0.247718	0.029114
Height-panukb	ATP1B3	0.810563	4.97e-07	0.810562		2.53e-10
Height-panukb	GATAD2A	0.807989	0.807291	0.000699	6.7e-07	2.2e-08
Height-panukb	ASPSCR1	0.807469	0.203097	0.460336	0.128677	0.015363
Height-panukb	SERPINF1	0.805222	0.001015	0.007234	0.769612	0.027361
Height-panukb	CREB3L2	0.802589	0.348431	0.455777	0.000151	1.59e-05
Height-panukb	PATJ	0.798369	7.38e-05	0.79835	4.87e-06	1.6e-05
Height-panukb	KLC1	0.798168	0.029532	0.479187	0.270245	0.019205
Height-panukb	MYLK4	0.793188	0.777469	0.015805	0.000859	0.001409
Height-panukb	SLC16A12	0.792219	0.109207	0.683649	9.52e-07	6.66e-16
Height-panukb	HR	0.784951	0.536682	0.24794	0.00033	3.13e-08
Height-panukb	MGST3	0.784462	0.000269	0.355231	0.429183	4.37e-06
Height-panukb	WNT5A	0.781911	0.781911
Height-panukb	ABCG5	0.779488		0.779488	1.85e-09
Height-panukb	RRP7A	0.778241	0.167225	0.61093	1.41e-05	7.37e-05
Height-panukb	GLDN	0.777141	3.82e-11	0.777138	3.03e-06	5.94e-13
Height-panukb	LIMD1	0.775219	0.191116	0.316899	0.267181	2.33e-05
Height-panukb	CMIP	0.771864	1.89e-05	0.771844	1.16e-05	2.65e-05
Height-panukb	DYM	0.770672	0.000189	0.051322	3.89e-05	0.719305
Height-panukb	MICAL3	0.770133	0.225383	0.558767	0.04834	0.011199
Height-panukb	ASB13	0.769248	0.001087	0.768288	5.21e-05	0.000223
Height-panukb	METTL10	0.766001	0.292188	0.238618	0.190679	0.044515
Height-panukb	SPPL3	0.765831	0.000357	0.765747	1.3e-09	2.3e-11
Height-panukb	RAD18	0.765797	0.01807	0.748794		5.29e-13
Height-panukb	ZC3HC1	0.76518	3.42e-05	0.000385	0.76508	1.29e-06
Height-panukb	PLOD3	0.765043	0.443875	0.015817	0.290541	0.034523
Height-panukb	YWHAB	0.764594	0.562437	0.070565	0.118851	0.012745
Height-panukb	CLCN3	0.761102	0.020228	0.732007	0.010716	0.001259
Height-panukb	ADAM17	0.758657	0.005672	0.674111	0.074799	0.004082
Height-panukb	ST3GAL3	0.753241	0.003739	0.750653	0.003618	4.46e-05
Height-panukb	DLG5	0.752699	0.47615	0.265856	0.010545	0.000682
Height-panukb	MKRN1	0.750658	0.351909	0.330549	0.040933	0.030789
Height-panukb	ALS2CL	0.749439	0.749366	6.02e-05	1.22e-05	9.16e-07
Height-panukb	CRAT	0.746207	0.40671	0.172737	0.009728	0.157036
Height-panukb	LOXL4	0.742633	0.742631	3.1e-06		1.75e-06
Height-panukb	PNP	0.742335	0.343419	0.398597	0.00053	3.53e-13
Height-panukb	GAN	0.738051	0.002873	0.735773		8.27e-11
Height-panukb	LIG1	0.737575	0.004162	0.010335	0.002733	0.720345
Height-panukb	CTNNB1	0.736953	0.311156	0.237982	0.19151	0.004335
Height-panukb	BRAF	0.736244	0.004535	0.483901	0.203643	0.051145
Height-panukb	FAM69B	0.735305		0.042381	0.000103	0.693106
Height-panukb	RRBP1	0.733542	0.36068	0.221972	0.151708	3.39e-05
Height-panukb	ARHGAP32	0.722314	0.201468	0.520846	5.54e-11	1.84e-14
Height-panukb	PLPP5	0.718933	0.001083	0.002946	0.000581	0.714359
Height-panukb	SUPT16H	0.716919	0.544425	0.001016	0.17245	1.75e-05
Height-panukb	FAM134C	0.716909		0.201726	0.645371	9.88e-08
Height-panukb	DUSP1	0.715919	0.007217		0.707627	0.001074
Height-panukb	AKT3	0.712255	0.323965	0.094733	0.301097	0.175847
Height-panukb	NDRG3	0.708959	0.175234	0.395507	0.112368	0.026087
Height-panukb	CCDC25	0.708926	0.054008	0.654383	0.000979	3.56e-05
Height-panukb	LPCAT1	0.705757	0.339882	0.308399	0.070441
Height-panukb	PLOD2	0.704291	0.000167	0.594915	0.109087	0.001407
Height-panukb	LMF2	0.704163	0.308742	0.19717	0.167506	0.031209
Height-panukb	EEF1A2	0.704023	1.06e-05	0.704019	2.7e-08	0
Height-panukb	SS18	0.70361	0.452721	0.172677	0.072063	0.008789
Height-panukb	GBAS	0.703293	0.340786	0.130483	0.214046	0.02524
Height-panukb	RNF11	0.701903	0.284468	0.417053	0.000552	4.1e-13
Height-panukb	TULP4	0.698721	0.398933	0.299789	2.08e-06
Height-panukb	SLC16A9	0.696643	5.7e-05	0.696472	0.000507	1.11e-16
Height-panukb	SRSF12	0.696428	0.695881	0.001684	0.000113	1.33e-15
Height-panukb	RBM17	0.69635	0.285083	0.411671	0.000258	3.03e-05
Height-panukb	LMOD1	0.696232	6.69e-08	0.696232	6.75e-08	0
Height-panukb	ADAM15	0.69584	0.352606	0.216098	0.109489	0.017648
Height-panukb	CABLES2	0.695167	0.177424	0.518206	4.28e-07	2.9e-11
Height-panukb	BOK	0.693439	0.692919	0.00169	1.48e-06	3.22e-15
Height-panukb	TOPORS-AS1	0.689557	0.387739	0.301235	0.000641	0.000133
Height-panukb	SZT2	0.686311	0.000165	0.353321	0.297854	0.03499
Height-panukb	FGFR4	0.682888	0	0	0.682888	7.07e-13
Height-panukb	PAN3	0.680704	0.001104	0.680066	0.000526	6.53e-05
Height-panukb	SENP6	0.675076	0.149784	0.158758	0.375243	0.002087
Height-panukb	CYP4A11	0.673102		0.673102		3.33e-16
Height-panukb	ARHGEF40	0.672159	0.22501	0.233705	0.210319	0.004646
Height-panukb	MLX	0.670277	0.347215	0.193048	0.121374	0.008645
Height-panukb	IBSP	0.669245		0.669245
Height-panukb	FUOM	0.668513	0.598796	0.002984	0.023821	0.044586
Height-panukb	GFPT2	0.666413	0.127978	0.031565	6.48e-06	0.516613
Height-panukb	RPF2	0.665695	0.099778	0.002312	0.024812	0.538873
Height-panukb	EBAG9	0.664749	0.015198	0.654279	0.001547	0.000201
Height-panukb	VHL	0.662894	0.662887	1.07e-05	7.29e-06	1.07e-06
Height-panukb	CD9	0.662615	0.014212	0.647879	0.011169	5.74e-13
Height-panukb	CTSH	0.660517	0.351035	0.0203	0.287869	0.005106
Height-panukb	SH3D21	0.660163	0.240381	0.066477	0.135617	0.217775
Height-panukb	MAP3K13	0.657087	0.657079	8.76e-06	1.87e-08
Height-panukb	IDH3A	0.656895	0.217127	0.28342	0.137546	0.025679
Height-panukb	LDHA	0.655962	0.00935	0.652026	2.65e-06	0.000631
Height-panukb	SH3YL1	0.654489	0.188565	0.167427	0.282332	0.016166
Height-panukb	VRK1	0.654147	0.024846	0.627806	0.001813	0.000188
Height-panukb	KIF6	0.653122	0.653121			1.87e-06
Height-panukb	ISM1	0.65247	0.371875	0.281442	5.44e-06
Height-panukb	SRGAP1	0.651662	0.234626	0.086624	0.11388	0.216663
Height-panukb	SPHK2	0.649366	0.443025	0.188398	0.016102	0.001841
Height-panukb	TCOF1	0.648589	0.206497	0.225723	0.195986	0.02041
Height-panukb	B3GNT8	0.646811	0.378694	1.08e-10	0.23993	0.028188
Height-panukb	LTBP4	0.64565	0.172723	0.243503	0.205305	0.02412
Height-panukb	ATF1	0.645065	4.71e-09	0.08637	0.193315	0.365379
Height-panukb	PDLIM5	0.644495	0.183883	0.466856	0.006059	0.000729
Height-panukb	TBXAS1	0.641712	0.640765	0.000901	0.000928	3.52e-05
Height-panukb	PKD1	0.639066	0.062238	0.551936	0.020156	0.004736
Height-panukb	RPE	0.637115	0.391572	0.127068	0.106748	0.012595
Height-panukb	MISP3	0.637032		0.63644	0.000998	2.56e-05
Height-panukb	FHL2	0.636527	0.009918	0.626552	8.97e-05	2.16e-05
Height-panukb	USP10	0.632826	0.61052	4.59e-11	7.4e-12	0.022306
Height-panukb	NUP160	0.632349	1.68e-07	0.006491	0.62987	7.71e-05
Height-panukb	METTL3	0.631118	0.348139	0.156447	0.114995	0.011622
Height-panukb	CLUAP1	0.628153	0.081423	0.109973	0.224565	0.21221
Height-panukb	NOC3L	0.627947	0.363885	0.248625	0.001508	0.015559
Height-panukb	MEF2D	0.626762	0.23848	0.400539	0.000444	0.023079
Height-panukb	MRPS25	0.626731	0.157112	0.118027	0.339768	0.01225
Height-panukb	PLEKHA4	0.626685	0.209576	0.349561	0.05872	0.008849
Height-panukb	MICAL1	0.622057	0.104918	0.519491	0.030905	0.002556
Height-panukb	ACHE	0.621815	0.619175	0.002621	5.89e-05	5.34e-08
Height-panukb	ANP32A	0.617776		0.617776
Height-panukb	PRR5L	0.613203	0.362945	4.01e-05	0.251818	0
Height-panukb	SPTY2D1	0.61234	1.2e-05	0.612335		5.42e-13
Height-panukb	PSMB9	0.611133	0.335258	0.275875	1.61e-08	3.26e-12
Height-panukb	AGRN	0.610411	0.607306	0.001901	0.00198	0.002145
Height-panukb	TRIM66	0.608106	0.605862	0.003092	0.001707	4.81e-05
Height-panukb	BRD3	0.602132	0.002377	0.59595	0.003081	0.000724
Height-panukb	UBXN2A	0.601236	0.165469	0.118692	1.28e-05	0.317062
Height-panukb	CHCHD3	0.598894		0.597436	0.001385	8.5e-05
Height-panukb	PPP2R5E	0.598036	0.321431	0.242367	0.059654	0.032882
Height-panukb	NOSTRIN	0.593669	0.000275	0.457433	0.115351	0.022449
Height-panukb	PXDN	0.588307	6.95e-11	0.588307	0	0
Height-panukb	PLEC	0.588014	0.291074	0.035873	0.263616	0.010806
Height-panukb	GPR19	0.583533	1.19e-11	0.583533	6.77e-12	5.16e-13
Height-panukb	SERGEF	0.580871	0.358517	0.176435	0.032511	0.013471
Height-panukb	ANKRD12	0.580631	0.02133	0.032561	0.029287	0.497955
Height-panukb	MTMR6	0.579625	0.187043	0.163031	0.231339	4.72e-05
Height-panukb	GALNS	0.574041	4.6e-08	0.572723	0.002741	0.000146
Height-panukb	PAPPA2	0.573396	0.573396
Height-panukb	SMO	0.572769	0.571872	6.78e-05	0.000865
Height-panukb	CYP1B1	0.571796	0.001482	0.562867	0.006796	0.000798
Height-panukb	WNT4	0.5717	0.045818	0.525935	1.59e-07	1.11e-16
Height-panukb	PRELID3B	0.57047	0.243459	0.327022	2.07e-07	2.51e-13
Height-panukb	BAG3	0.567468	0.528154	9.67e-09	8.15e-09	0.039314
Height-panukb	CDC16	0.565639	0.17497	0.284233	0.078943	0.028016
Height-panukb	GPATCH2	0.562255	0.512878	0.048781	0.000532	6.26e-05
Height-panukb	IL16	0.561352	3.73e-09	0.325879	0.212653	0.022874
Height-panukb	BEND6	0.55967	0.319826	0.23121	0.000432	0.009219
Height-panukb	ZRANB2	0.557691	0.194149	0.19193	0.159439	0.018786
Height-panukb	TRIM38	0.557677	2.57e-13	0.302573	0.255103	9.99e-16
Height-panukb	BOC	0.556103	0.011621	0.278786	0.274272	0.002451
Height-panukb	EIF4EBP3	0.555265	0.44997	0.105536		9.34e-14
Height-panukb	PCID2	0.549648	0.172343	0.376335		0.00106
Height-panukb	LIPT2	0.549484	0.153639	0.124731		0.271114
Height-panukb	FHL3	0.547981	0.001539	0.000897	0.000758	0.54651
Height-panukb	PSPH	0.547064	0.164391	0.296862	0.072383	0.111878
Height-panukb	RSF1	0.53995	0.027657	0.410039	0.076423	0.02892
Height-panukb	MEGF9	0.538746	0.277759	0.260988	5.95e-11
Height-panukb	MARK3	0.537209	0.075053	0.448127	0.058881	0.002223
Height-panukb	PRDM2	0.536653	0.29894	0.220919	0.0015	0.021988
Height-panukb	NCSTN	0.533445	0.002301	0.035265	0.497906	0.000186
Height-panukb	MIER1	0.531956	0.006382	0.098683	0.007228	0.42033
Height-panukb	TMEM133	0.531794	0.002487	0.530562	1.15e-06	8.88e-16
Height-panukb	TMEM30A	0.531477	0.126943	0.199616	0.024005	0.180918
Height-panukb	TP53INP2	0.531314	3.13e-11	0.531314		5.31e-10
Height-panukb	INIP	0.52979	0.003268	0.52756	0.001011	1.56e-05
Height-panukb	CCDC50	0.528851	0.000405	0.527874	0.000828	0.000157
Height-panukb	N4BP2L2	0.528171	0.356165	0.134837	0.000614	0.037018
Height-panukb	EARS2	0.526522	0.507549	0.000194	1.92e-07	0.018891
Height-panukb	AP2A2	0.524387	0.52311	0.000427	0.000871	0.001221
Height-panukb	C11orf95	0.523831	0.523819			1.93e-05
Height-panukb	CEP95	0.523771	0.521078	1.37e-08	0.002693	2.32e-09
Height-panukb	UBR4	0.52297	0.127651	0.195035	0.178847	0.02144
Height-panukb	GCDH	0.521621	0.136837	0.009175	0.356575	0.019034
Height-panukb	SEL1L3	0.520345	0.209225	0.312122	1.78e-06	2.32e-13
Height-panukb	KIF23	0.517557	0.216444	0.301128	3.58e-08	2.65e-13
Height-panukb	FAIM	0.51655	0.050969	0.343098	0.111307	0.012711
Height-panukb	CSGALNACT1	0.515538	8.83e-05	0.515444	9.44e-05	1.23e-05
Height-panukb	EFS	0.514983	0.466656	1e-07	1.44e-12	0.048326
Height-panukb	MED13	0.513302	0.262316	0.250986		2.42e-13
Height-panukb	USP3	0.511984	1.84e-06	0.511964	1.12e-06	3.73e-05
Height-panukb	GOLIM4	0.511947	0.267453	0.123701	0.103699	0.021393
Height-panukb	SLC35A3	0.509624	0.007675	0.501992	0.006035	0.000442
Height-panukb	PEF1	0.509514	0.000111	0.001189	0.508282	7.95e-05
Height-panukb	GPALPP1	0.509294	0.501548	0.008627	0.006129	0.000767
Height-panukb	R3HDM1	0.506051	0.485305	0.021018	0.000735	8.64e-05
Height-panukb	CSNK1E	0.504823	0.006296	0.219635	0.265843	0.013049
Height-panukb	CD59	0.503243	0.424814	0.052573	0.030696	0.023159
Height-panukb	ISLR	0.500531	0.500531	8.8e-10
Height-panukb	RASAL2	0.500321	0.464108	0.003085	0.033135	6.97e-06

### Sheet: HTN
trait	gene_name	combined_pip	Artery_Tibial_pip	Skin_Not_Sun_Exposed_Suprapubic_pip	Heart_Atrial_Appendage_pip	Adipose_Visceral_Omentum_pip	Lung_pip	Spleen_pip
HTN-panukb	ENPEP	1	0.001136	0.001256	0.001677	1	0.001406	0.001478
HTN-panukb	SIPA1	0.99989	0.002259	0.000777	0.002267	0.001751	0.99902	0.000972
HTN-panukb	PRRT1	0.999854	0.000292	0.999623	0.0002	0.000483	9.7e-05	8.37e-05
HTN-panukb	FES	0.999515	0.247834	0.424477	0.002102	0.003104	0.001699	0.331273
HTN-panukb	NOS3	0.991534	0.234219	0.001005	0.343853	0.059603	0.231938	0.1992
HTN-panukb	EFS	0.986721	0.282474	0.02686	0.255254	0.166192	0.002568	0.267369
HTN-panukb	TNS2	0.983625	0.170246	0.044498	0.610352	0.080271	0.008777	0.214018
HTN-panukb	RIN1	0.972539	0.000301	0.967767	0.001787	0.001737	1.07e-05	0.002106
HTN-panukb	TMEM133	0.960239	0.959671	0.009897	0.003132			0.001084
HTN-panukb	46274	0.953219	0.737414	0.0026	0.006084	0.178925	0.002634	0.041035
HTN-panukb	DENND4B	0.953055	0.062014	0.083925	0.458073	0.145749	0.169585	0.052803
HTN-panukb	FBXO10	0.952581	0.012452	0.94951	0.003808	0.002816	0.016854	0.002408
HTN-panukb	ADH1B	0.949541	0.001711	0.490282	0.137243	0.002254	0.08253	0.446378
HTN-panukb	FAM212A	0.943357	0.232888	0.169106	0.135938	0.158559	0.282405	0.242677
HTN-panukb	CLCN6	0.931876	0.533722	0.019436	0.025751	0.016124	0.00282	0.380671
HTN-panukb	CEP170	0.931702	0.009515	0.901779	0.000923	0.015905	0.007778	0.005488
HTN-panukb	TCF21	0.930615		0.30901	0.004987	0.622071	0.002128	0.001823
HTN-panukb	CHMP1A	0.929192	0.058676	0.00922	0.867972	0.007818	0.003108	0.005251
HTN-panukb	ACE	0.923063	0.175926	0.082004	0.324239	0.339271	0.002489	0.007973
HTN-panukb	SLC2A4	0.910447	0.001293	0.009055	0.90744		0.001304
HTN-panukb	LRRC10B	0.907443	0.466158	0.441884			0.001452	0.001533
HTN-panukb	PIP4K2B	0.903343	0.236117	0.151829	0.269954	0.1163	0.002642	0.138567
HTN-panukb	ATP10A	0.902436	0.009592	0.001338	0.877269	0.010615	0.1563	0.002801
HTN-panukb	CEP68	0.898969	0.142085	0.098029	0.098953	0.146719	0.066742	0.371088
HTN-panukb	GUCY1A3	0.894287	0.038271	0.008324	0.101875	0.019365	0.746621	0.001516
HTN-panukb	COLGALT2	0.889062	0.004243		0.003666	0.885076	0.002411	0.001206
HTN-panukb	MCC	0.879007	0.001247	0.009419	0.862081	0.007681	0.001736	0.003508
HTN-panukb	ZC3HC1	0.873206	0.001892	0.001618	0.413992	0.002152	2.16e-06	0.458903
HTN-panukb	CTSF	0.864828	0.159478	0.151378	0.094739	0.228209	0.157877	0.080706
HTN-panukb	C18orf8	0.862928	0.050979	0.008388	0.574828	0.076523	0.149635	0.010847
HTN-panukb	SLCO3A1	0.851118	0.002614	0.003354	0.014951	0.001177	0.840412	0.000255
HTN-panukb	ITGB5	0.844426	0.008747	0.010186	0.008843	0.026204	0.820485	0.005747
HTN-panukb	NFRKB	0.836914	0.515538	0.256986	0.022891	0.005831	0.040362	0.010356
HTN-panukb	TYMS	0.834602	0.001174	0.01942	0.001663	0.605791	0.112292	0.101177
HTN-panukb	ACTR1B	0.825455	0.082726	0.226942	0.251164	0.117259	0.10387	0.057991
HTN-panukb	CLN8	0.822602	0.022567	0.003465	0.569245	0.044944	0.177951	0.017738
HTN-panukb	NAA38	0.822406	0.014702	0.024975	0.039957	0.04303	0.706788	0.004338
HTN-panukb	OAF	0.814554	0.002016	0.105692	0.261756	0.176665	0.275666	0.000386
HTN-panukb	NMT1	0.81381	0.058818	0.024385	0.430436	0.217185	0.000651	0.08699
HTN-panukb	SHISA4	0.813724	0.003021	0.01256	0.00387	0.793396	0.002625	0.010657
HTN-panukb	SFXN4	0.811414	0.109647	0.102522	0.294885	0.154413	0.10343	0.070478
HTN-panukb	MRAS	0.801204	0.497234	0.071006	0.127675	0.035213	0.056956	0.027792
HTN-panukb	MEF2C	0.793639	0.000552	0.186033	0.286895		0.194521	0.131141
HTN-panukb	ZNF692	0.791072	0.785579	0.004747	0.005039	0.006337	0.001563	0.004347
HTN-panukb	INTS7	0.789063	0.005788	0.00139	0.783095	0.007871	0.003455	0.002955
HTN-panukb	JPH2	0.775617	0.7564	0.00394	0.066552	0.002074	0.006854
HTN-panukb	APOL3	0.762086	0.154878	0.002057	0.003576	0.393742	0.003913	0.213754
HTN-panukb	KIF7	0.753492	0.005529	0.079781	0.663098	0.001982	0.007087	0.001249
HTN-panukb	FAM118A	0.742193	0.020582	0.013072	0.711861	0.006711	0.003071	0.007659
HTN-panukb	SCRN3	0.740645	0.347808	0.001891	0.395651	0.001892	0.003505	0.002338
HTN-panukb	HOXB9	0.740545	0.202351	0.195853			0.205262	0.13789
HTN-panukb	PIK3C2B	0.736829	0.167454	0.009673	0.244651	0.321509	0.003298	0.002561
HTN-panukb	NT5C2	0.73539	0.152654	0.172296	0.26386	0.087675	0.001207	0.080908
HTN-panukb	NPR1	0.726631	0.355431	0.005244	0.197919	0.178958	0.006672	0.000392
HTN-panukb	GTF2I	0.72472	0.100644	0.094976	0.016258	0.353324	0.099144	0.066961
HTN-panukb	CERS5	0.721552	0.25015	0.096244	0.031626	0.003192	0.149268	0.201863
HTN-panukb	CDC16	0.712007	0.237639	0.062516	0.265837	0.091715	0.005634	0.066769
HTN-panukb	ACOX1	0.7015	0.018666	0.014606	0.649711	0.00677	0.018888	0.004461
HTN-panukb	OCLN	0.694177	0.002781	0.001645	0.671882	0.003596	0.002686	0.01715
HTN-panukb	NGF	0.693144	0.692052		0.001082	0.000708	0.001754	0
HTN-panukb	AGT	0.684726	0.001637	0.001442	0.001642	0.015977	0.003342	0.672215
HTN-panukb	ZNF160	0.671011	0.074466	0.055423	0.166799	0.272317	0.033706	0.08456
HTN-panukb	BMP4	0.66849	0.282964	0.23127	0.031793	0.130753	1.1e-05
HTN-panukb	POLI	0.663028	0.060769	0.080513	0.258859	0.196328	0.023869	0.067958
HTN-panukb	ARF1	0.656731	0.152393	0.126338	0.032332	0.194328	0.092383	0.06324
HTN-panukb	UTP4	0.651228	0.040391	0.037665	0.465381	0.037097	0.039474	0.039059
HTN-panukb	KCNK3	0.648098	0.00035	0.647402	0.000506	0.000677	0.000442
HTN-panukb	PTOV1	0.644345	0.09897	0.010208	0.153648	0.202011	0.114968	0.070277
HTN-panukb	THOC1	0.639836	0.162553	0.179131	0.002806	0.302819	1.61e-05	0.003437
HTN-panukb	PABPC4	0.639413	0.135836	0.144987	0.203105	0.129996	0.033672	0.000985
HTN-panukb	SIDT2	0.638982	0.0066	0.007115	0.628787	0.005259	0.003128	0.003195
HTN-panukb	HDAC4	0.630898	0.014163	0.009136	0.611977	0.008417	0.003499	0.004344
HTN-panukb	MCRS1	0.626512	0.227748	0.119021	0.099489	0.081984	0.001485	0.099765
HTN-panukb	ASXL3	0.622082	0.238573	0.226156				0.159287
HTN-panukb	SNRNP70	0.620421	0.072979	0.092927	0.001931	0.413813	0.001189	0.042654
HTN-panukb	DNALI1	0.619747	0.095645	0.1226	0.061245	0.233451	0.100476	0.013948
HTN-panukb	GPSM3	0.605506	0.303813			1.6e-05	0.301766	3.89e-05
HTN-panukb	VARS	0.603831	0.137359	0.000513	0.201339	0.265154	1.79e-07	3.79e-05
HTN-panukb	RAPGEF3	0.599403	0.003877	0.004057	0.571649	0.003634	0.027078	0.002333
HTN-panukb	CYP3A7	0.596469		0.290121		0.005443	0.304032
HTN-panukb	SLC5A11	0.593223	0.050126	0.085835	0.134442	0.184945	0.082307	0.060627
HTN-panukb	SVEP1	0.592514	0.377626	0.00451	0.208065		0.005158	0.009547
HTN-panukb	ADRB1	0.584859	0.091869	0.088948	0.134704	0.177342	0.091265	0.003921
HTN-panukb	RPL13A	0.579275	5.11e-09	4.83e-09	0.000896	0.001187	0.578393
HTN-panukb	PTPN12	0.565246	0.038326	0.00324	0.409473	0.006445	0.002177	0.114941
HTN-panukb	MBTPS1	0.564637	0.103076	0.035501	0.000249	0.004411	0.295484	0.134097
HTN-panukb	JAZF1	0.564407	0.33671		0.013781	0.116813	0.097954	0.000371
HTN-panukb	AKR1B1	0.561114		0.039189	0.145033	0.381803	2.67e-06
HTN-panukb	MYEOV	0.556915	0.003101	0.145482		0.413901	0.001491	0.003402
HTN-panukb	SH3TC2	0.551169	0.000371	0.000333	0.549263	0.001683	0.000359	0.000233
HTN-panukb	ARHGAP1	0.541773	0.284296	0.096758	0.076019	0.008786	0.001057	0.08038
HTN-panukb	VTI1B	0.541717	0.042688	0.030498	0.447633	0.015246	0.001066	0.01387
HTN-panukb	USP36	0.538044	0.133155	0.071723	0.222438	0.044747	0.038766	0.048542
HTN-panukb	RIMKLB	0.537598	0.003137	0.063296		0.35081	3.59e-05	0.124446
HTN-panukb	CHCHD6	0.535854	0.303165	0.016846	0.203127	0.003561	0.001444	0.016983
HTN-panukb	TTC12	0.534162	0.181759	0.092226	0.106878	0.066305	0.001793	0.098549
HTN-panukb	MAP6D1	0.533286	0.002737	0.008491	0.002721	0.51399	0.001726	0.00904
HTN-panukb	ZNF596	0.532655	0.127715	0.086408	0.003098	0.215408		0.109545
HTN-panukb	SLC22A1	0.532061	0.001816	0.01458	0.006986	0.002097		0.509722
HTN-panukb	RRP1B	0.528615			0.183844	0.219073	0.12871
HTN-panukb	PPP2R2A	0.526606	0.115532	0.073889	0.072559	0.056594	0.008152	0.206322
HTN-panukb	HMOX2	0.522103	0.510567	0.002246	0.002852	0.003558	0.002775	0.004367
HTN-panukb	ZNF493	0.519406	0.048495	0.0207	0.208092	0.092258	0.127627	0.033321
HTN-panukb	SPDYE5	0.516746	0.044737	0.170117	0.049716	0.086288	0.043196	0.126844
HTN-panukb	ITPR1	0.510041	0.097262	0.135722	0.002867	0.276101	1.99e-05	0.005717
HTN-panukb	SUOX	0.508638	0.088143	0.025432	0.302681	0.062216	0.002153	0.045442
HTN-panukb	WT1	0.502838			0.491677		0.012332
HTN-panukb	PAQR5	0.501125	0.022392	0.001907	0.032816	0.430548	0.00249	0.014948
HTN-panukb	MEX3A	0.500724		0.500724

### Sheet: IBD
trait	gene_name	combined_pip	Esophagus_Mucosa_pip	Colon_Transverse_pip	Adrenal_Gland_pip	Whole_Blood_pip	Thyroid_pip	Skin_Not_Sun_Exposed_Suprapubic_pip
IBD-ebi-a-GCST004131	IFNGR2	0.975264	0.500216	0.472278	0.00070027	0.00214433	0.00117384	0.00699595
IBD-ebi-a-GCST004131	BRD7	0.972433	0.00677886	0.00651746	2.94965e-05	0.950617	2.53101e-05	0.00846471
IBD-ebi-a-GCST004131	PTPN2	0.963175	0.125234	0.244629	0.140185	0.175931	0.119778	0.17152
IBD-ebi-a-GCST004131	RNF186	0.958521		0.958521
IBD-ebi-a-GCST004131	FOSL2	0.949135	0.00191725	0.00442305	0.00218519	0.0182522	0.00460337	0.930059
IBD-ebi-a-GCST004131	ERI3	0.948817	0.158267	0.309014	0.177317	0.00250872	0.152492	0.158531
IBD-ebi-a-GCST004131	IL1R2	0.938183	0.00157496	0.937758	7.17219e-06	0.00232978	0.000701054	0.00217189
IBD-ebi-a-GCST004131	CD244	0.933178	0.93051	0.000511797	1.97577e-06	0.0104432	0.000193163	0.0036653
IBD-ebi-a-GCST004131	ADAM15	0.915171	0.16585	0.0118871	0.00589542	0.010373	0.331781	0.405394
IBD-ebi-a-GCST004131	TNFRSF6B	0.914908	0	0.914908	0	1.32198e-08	0	6.14437e-09
IBD-ebi-a-GCST004131	IP6K2	0.888189	0.114957	0.589409	0.128091	0.314648	0.0113322	0.0484829
IBD-ebi-a-GCST004131	FCGR2A	0.886172	0.884837	0.00326122	0.0012199	0.00142556	0.00549186	0.000215424
IBD-ebi-a-GCST004131	GPR35	0.885902	0.00270815	0.027859	3.16767e-06	0.00406293	0.879835	0.000824475
IBD-ebi-a-GCST004131	SBNO2	0.884517	0.350144	0.339354	0.194251	2.84217e-14	6.75451e-11	0.000768008
IBD-ebi-a-GCST004131	IRF8	0.882347	0.065708	0.873174	0.000238803	0.0034138	0.000952969	0.0023202
IBD-ebi-a-GCST004131	SMAD3	0.878289	0.0196477	0.00236059	5.54548e-06	0.0435457	0.868962	0.00663104
IBD-ebi-a-GCST004131	MAST2	0.867645	0.0902019	0.226171	0.156801	0.127015	0.135145	0.140416
IBD-ebi-a-GCST004131	ACBD3	0.866872	0.00747837	0.000593259	0.000454929	0.864964	0.000761024	0.00209454
IBD-ebi-a-GCST004131	STAT3	0.860012	0.344458	0.00242029	0.000954434	0.516767	0.000887509	0.00227544
IBD-ebi-a-GCST004131	CASC3	0.854942	0.786168	0.0209362	0.000502464	0.0170136	0.0036671	0.0302897
IBD-ebi-a-GCST004131	RORC	0.848649	0.02551		5.49193e-06	0.000913546	0.84268	0.0114372
IBD-ebi-a-GCST004131	RGS14	0.84601	0.483736	0.0235527	0.0276993	0.029687	0.287764	0.000529685
IBD-ebi-a-GCST004131	ATG16L1	0.830964	0.091284	0.509714	0.073366	0.00380561	0.0434809	0.122273
IBD-ebi-a-GCST004131	SLC26A3	0.821503		0.353465	4.56297e-06		0.000823325	0.468563
IBD-ebi-a-GCST004131	AUH	0.801971	0.221331	0.160757	0.0915267	0.0639938	0.10915	0.165239
IBD-ebi-a-GCST004131	ERAP2	0.797785	0.0677784	0.0496308	0.0059958	0.0692459	0.0165573	0.588577
IBD-ebi-a-GCST004131	ELL	0.790183	0.0511938	0.102945	0.111228	0.472266	0.00642421	0.0514805
IBD-ebi-a-GCST004131	NKX2-3	0.782825		0.0157487			0.779348
IBD-ebi-a-GCST004131	GNA12	0.769747	0.00236046	0.765576	0.000578463	0.00494908	0.00656861	0.00198418
IBD-ebi-a-GCST004131	CCR5	0.761716	0.00136616	0.00156808	5.31182e-06	0.725507	0.0351703	0.00174214
IBD-ebi-a-GCST004131	TYK2	0.761373	0.161672	0.273569	0.1598	0.0635316	0.138759	0.149904
IBD-ebi-a-GCST004131	MAP3K8	0.759749	0.142785	0.0627195	0.0450508	0.193838	0.10366	0.220563
IBD-ebi-a-GCST004131	TSPAN14	0.747415	0.158303	0.00284061	0.129778	0.433116	0.001012	0.0597314
IBD-ebi-a-GCST004131	FOXN2	0.744928	0.00119285	0.257303	0.00238243	0.0128627	0.00105273	0.482179
IBD-ebi-a-GCST004131	CARD9	0.74472	0.00213835		0.00233105	0.741247		0.00235232
IBD-ebi-a-GCST004131	ITPKC	0.740245	0.00759803	0.0145605	0.0107201	0.00288485	0.216373	0.516593
IBD-ebi-a-GCST004131	OAZ3	0.734866	0.00450579	0.12133	0.000685677	0.445203	0.0173858	0.160847
IBD-ebi-a-GCST004131	WIZ	0.725327	0.288723	0.121433	0.0842808	0.0744598	0.0723141	0.0894653
IBD-ebi-a-GCST004131	ZNF300	0.717385	0.173161	0.176045	0.000909122	0.259167	0.10976	0.00105481
IBD-ebi-a-GCST004131	GPR132	0.697353	0.00173756			0.0307179	0.670026	0.00208916
IBD-ebi-a-GCST004131	FGFR1OP	0.689917	0.0134737	0.223295	0.217798	0.0397075	0.21191	0.0209217
IBD-ebi-a-GCST004131	KIF11	0.687423	0.0439938	0.0012649	5.07831e-06	0.642369	0.00044899	0.00148989
IBD-ebi-a-GCST004131	ST7L	0.6757	0.0812888	0.171201	0.0451045	0.166306	0.0970304	0.133735
IBD-ebi-a-GCST004131	STARD10	0.665449	0.000497131	0.213353	0.000566142	0.337497	0.116205	0.000991817
IBD-ebi-a-GCST004131	NXPE1	0.663056		0.663056
IBD-ebi-a-GCST004131	DAP	0.662416	0.011495	0.232344	0.139896	0.173087	0.0773355	0.037216
IBD-ebi-a-GCST004131	SMCHD1	0.659519	0.0669362	0.332635	0.0677359	0.185222	0.0189127	0.00649055
IBD-ebi-a-GCST004131	TYMP	0.658847	0.573177	0.0117608	0.00251174	0.0703708	0.00183163	0.00465046
IBD-ebi-a-GCST004131	SP140	0.658099	0.00172195	0.132903	1.02571e-05	0.500283	0.0311126
IBD-ebi-a-GCST004131	ZFP36L2	0.65736		0.168191	0.000937585	0.267015		0.224034
IBD-ebi-a-GCST004131	ARRB2	0.65194	0.0635502	0.156812	0.14491	0.144382	0.0639275	0.0903051
IBD-ebi-a-GCST004131	KDELR2	0.647371	0.0431473	0.0916341	0.013898	0.00258469	0.0135137	0.491582
IBD-ebi-a-GCST004131	ERGIC1	0.645371	0.00277352	0.636163	7.54001e-06	0.00426082	0.00496299	0.0120424
IBD-ebi-a-GCST004131	LNX2	0.628631	0.0796589	0.157795	0.0863774	0.110396	0.163794	0.0794518
IBD-ebi-a-GCST004131	FAAH	0.622878	0.00563498	0.00888696	0.00252262	0.609154	0.00645551	0.00249934
IBD-ebi-a-GCST004131	UBE2L3	0.619248	0.0955656	0.164238	0.0619751	0.148059	0.0841522	0.0703854
IBD-ebi-a-GCST004131	LPP	0.610373	0.0501342	0.180598	0.10329	0.114555	0.0869434	0.090874
IBD-ebi-a-GCST004131	EFEMP2	0.605602	0.00869491	0.0241931	0.00327393	0.00257089	0.000410183	0.569466
IBD-ebi-a-GCST004131	NDUFS1	0.600602	0.142214	0.396085	0.000330246	0.0441032	0.00155517	0.0249126
IBD-ebi-a-GCST004131	IL1RL1	0.579125	0.133169	0.147718	0.0865583	0.00132585	0.216263	0.00160443
IBD-ebi-a-GCST004131	ITGAV	0.576663	0.0127553	0.351316	0.00103788	0.00149721	0.00176744	0.212802
IBD-ebi-a-GCST004131	SMIM19	0.565635	0.265549	0.109444	0.0451514	0.0685835	0.0388129	0.0490523
IBD-ebi-a-GCST004131	NFIB	0.565329		0.00105031	0.000306683		0.00154768	0.563923
IBD-ebi-a-GCST004131	CAMK2A	0.558468		0.558468
IBD-ebi-a-GCST004131	GABBR1	0.558261	0.0291601	0.52704	0.00180156	0.00243337	0.002562	0.00212494
IBD-ebi-a-GCST004131	CD40	0.553544	0.14979	0.0238874	0.0544851	0.00610188	0.168175	0.15921
IBD-ebi-a-GCST004131	CRK	0.552031		0.548633	4.68956e-05		0.00382029
IBD-ebi-a-GCST004131	STK10	0.542523	0.000910323	0.00048586	0.000305942	0.540149	0.000620543	0.0019992
IBD-ebi-a-GCST004131	MAN2B2	0.537589	0.100079	0.190137	0.000369931	0.15494	0.0806444	0.0230796
IBD-ebi-a-GCST004131	APEH	0.530129	0.0315417	0.200888	0.115025	0.042682	0.0696387	0.0717864
IBD-ebi-a-GCST004131	USP36	0.524341	0.0291439	0.0718757	0.0314359	0.330136	0.0359316	0.0498496
IBD-ebi-a-GCST004131	CCL20	0.518526		0.00461532	0.00180822	0.514301
IBD-ebi-a-GCST004131	C1orf106	0.514854	0.0413814	0.000555896		0.00146558		0.473784
IBD-ebi-a-GCST004131	MRPL20	0.509412	0.278267	0.0202852	0.00505403	0.189943	0.00940902	0.010261
IBD-ebi-a-GCST004131	C10orf105	0.504129	0.00114581	0.00108132	6.02262e-06	0.501773	0.000588705	0.00143356
IBD-ebi-a-GCST004131	PRKD2	0.500544	0.00259306	0.064531	0.00230059	0.00457513	0.00330927	0.431523

### Sheet: LDL
trait	gene_name	combined_pip	Artery_Aorta_pip	Adipose_Visceral_Omentum_pip	Liver_pip	Artery_Tibial_pip	Spleen_pip	Muscle_Skeletal_pip	Skin_Not_Sun_Exposed_Suprapubic_pip	Whole_Blood_pip
LDL-ukb-d-30780_irnt	LDLR	1			1	0	0		0	0
LDL-ukb-d-30780_irnt	PCSK9	1	0.13325	1.53e-06	3.72e-07	6.93e-08	1.24e-07		0.000234	1
LDL-ukb-d-30780_irnt	INSIG2	1	0.000292	0.000109	1	0.000217	0.00064	0.000189	0.000334	0.000659
LDL-ukb-d-30780_irnt	CETP	1	0.999999	0.012864	0.002055	0.000242	0.011123	0.000203	2.49e-06	0.002821
LDL-ukb-d-30780_irnt	HPR	0.999999	0.002283	0.102102	0.999974	0.000468	0.000449	0.000257	2.84e-06	0.243413
LDL-ukb-d-30780_irnt	C10orf88	0.999999	0.857906	0.000176	0.003241	0.001359	0.142746	0.001061	2.45e-06	0.000874
LDL-ukb-d-30780_irnt	CCNJ	0.999941	0.948685	0		0.702794		0
LDL-ukb-d-30780_irnt	CNIH4	0.996532	0.371958	0.077542	0.155974	0.026149	0.036751	0.011218	0.198385	0.129562
LDL-ukb-d-30780_irnt	PKN3	0.996291	0.000839			0.000185	0.393798	0.000193	1.91e-06	0.603085
LDL-ukb-d-30780_irnt	TRIM39	0.993832	0.026251	0.004208	0.989798	0.007565	0.005528	0.000386	0.000857	0.000915
LDL-ukb-d-30780_irnt	ABCA8	0.993503	0.36967	0.164222	0.112403	0.185489	0.021282	0.098309	0.042924
LDL-ukb-d-30780_irnt	GSK3B	0.992844	0.133508	0.050195	0.739179	0.070688		0.000251	0.000424	0.00083
LDL-ukb-d-30780_irnt	FCGRT	0.990674	0.079736	0.326816	0.002234	0.108411	0.000914	0.000354	0.126089	0.351943
LDL-ukb-d-30780_irnt	FADS1	0.987986	0.007793	0.000128	0.974611	0.001279	0.000532	0.000648	0.004138	0.005565
LDL-ukb-d-30780_irnt	PLTP	0.987243	0.001328	0.000974	0.957524	0.000515	0.027763	0.00146	0.000271	0.009672
LDL-ukb-d-30780_irnt	PELO	0.985467	0.00073	0.024073	0.051548	0.033716	0.879708	0.000426	0.000432	0.000928
LDL-ukb-d-30780_irnt	DNAJC13	0.983721	0.308125	0.043121	0.075497	0.056193	0.828217	0.094158	0.003716	0.000863
LDL-ukb-d-30780_irnt	LRCH4	0.981835	0.126159	0.027698	0.33585	0.001549	0.012561	0.220614	0.266209
LDL-ukb-d-30780_irnt	STAT5B	0.981729	0.048407	0.001045	0.646945	0.001544	0.19499	0.000195	0.00119	0.094506
LDL-ukb-d-30780_irnt	GAS6	0.981715		0.010617	0.98144	5.28e-05	0.003555	0.000412	0.000188	1.06e-12
LDL-ukb-d-30780_irnt	HMGCR	0.980887	0.243306	0.105143		0.070017	6.52e-13	0.37034	0.193227
LDL-ukb-d-30780_irnt	ASGR1	0.979588	0.00155	0.134186	0.845915				6.59e-06	0.003011
LDL-ukb-d-30780_irnt	TNKS	0.978438	0.00037	0.000238	0.978394	0.000864	7.23e-05	0.000185	0.000297	3.46e-14
LDL-ukb-d-30780_irnt	APOB	0.977547	0.919501	4.66e-15	6.66e-15	0.058046	8.88e-16	6.11e-15	0
LDL-ukb-d-30780_irnt	ADH1B	0.975923	0.050803	0.000136	0.007497	0.036604	0.191065	0.043729	0.781678	0.000704
LDL-ukb-d-30780_irnt	PRKD2	0.974357	0.310949	0.131379	0.490274	0.000513	0.038107	0.000561	0.001402	0.006132
LDL-ukb-d-30780_irnt	FLT3	0.973733	0.000766	0.000171	0.003307		0.001234		3.12e-06	0.973567
LDL-ukb-d-30780_irnt	KDSR	0.965017	0.112172	0.004437	0.445906	0.033342	0.145024	0.053763	0.000737	0.176305
LDL-ukb-d-30780_irnt	ZDHHC18	0.964717	0.000193	0.000127	0.002631	5.55e-05	0.112937	0.000252	0.000234	0.852993
LDL-ukb-d-30780_irnt	CYP2A6	0.963871			0.963851			0.00054	6.34e-06
LDL-ukb-d-30780_irnt	USP53	0.963384	0.11601	0.103402	0.529365	0.000884	0.117572	0.058319	0.049115
LDL-ukb-d-30780_irnt	USP39	0.960524	0.121156	1.07e-13	0.166087	0.03489	0.047023	6.37e-12	6.69e-14	0.59137
LDL-ukb-d-30780_irnt	INHBB	0.959301			0.959301
LDL-ukb-d-30780_irnt	TIMD4	0.951829		0.092931	0.002316	0.000188	0.382427	0.000217	0.001339	0.476773
LDL-ukb-d-30780_irnt	ACVR1C	0.944928		0.000402	0.899393	0.022895	0.002952	0.029488	0.000284	0.097346
LDL-ukb-d-30780_irnt	CSNK1G3	0.942008	0.001073	0.000404	0.941633	0.001358	0.001647	0.001007	2.42e-06	0.000938
LDL-ukb-d-30780_irnt	ZFYVE1	0.938186	0.007264	0.000198	0.001571	0.606213	0.000369	0.325305	0.000412	0.001033
LDL-ukb-d-30780_irnt	ALLC	0.932377		0.000267	0.932293	0.000863			8.89e-06
LDL-ukb-d-30780_irnt	SRRT	0.930995	0.126563	0.01692	0.757571	0.003609	0.008066	0.003719	0.005928	0.010546
LDL-ukb-d-30780_irnt	ACP6	0.92569	0.035001	0.014378	0.176502	0.004585	0.107117	0.020832	0.009634	0.575408
LDL-ukb-d-30780_irnt	NPC1L1	0.925026	0.002156	0.89932	0.027797	0.000349			2.55e-06
LDL-ukb-d-30780_irnt	ERGIC3	0.924313	0.012456	0.012557	0.031429	0.744868	0.006446	0.051234	0.025495	0.048294
LDL-ukb-d-30780_irnt	TRIM5	0.922272	0.189598	0.053033	0.466811	0.06491	0.122399	0.066065	0.097216	0.284188
LDL-ukb-d-30780_irnt	SPTY2D1	0.921418	0.000779		0.841141	0.080441			3.65e-06	0.001513
LDL-ukb-d-30780_irnt	MITF	0.921303	0.007887	0.000403	0.005175		0.919992			0.000818
LDL-ukb-d-30780_irnt	PSRC1	0.920314	0.001719	0.000967	0.033917	0.000732	0.001005	0.000268	0.000579	0.88816
LDL-ukb-d-30780_irnt	SNX17	0.911935	0.06834	0.0285	0.003476	0.24391	0.009513	0.013869	0.666136	0.037592
LDL-ukb-d-30780_irnt	GABBR1	0.90805	0.669793	0.19417	0.002891	0.000666	0.044641	0.000561	0.002271	0.002278
LDL-ukb-d-30780_irnt	ASAP3	0.906369	0.004891	0.004385	0.889025	0.001427	0.000944	0.005904	0.003552	0.008356
LDL-ukb-d-30780_irnt	SP4	0.896777	0.000438	0.000151	0.896572	0.000384			0.000371	0.000632
LDL-ukb-d-30780_irnt	HMGN1	0.896726	0.000106	9.17e-05	1.04e-05	0.896687	3.67e-05	0.000107	6.12e-06	1.82e-05
LDL-ukb-d-30780_irnt	LRRK2	0.895028	0.006087	0.001331	0.892994	0.00181	0.001182	0.002592	0.002309	0.001085
LDL-ukb-d-30780_irnt	KIF13B	0.884039	0.118553	0.051001	0.160704	0.033936	0.046592	0.116598	0.187528	0.174177
LDL-ukb-d-30780_irnt	R3HDM2	0.878462	0.190069	0.029343	0.085971	0.019991	0.03653	0.094227	0.052792	0.377894
LDL-ukb-d-30780_irnt	MYPOP	0.874921	0.732762	0.00034		3.27e-05	0.142102	5.31e-05	3.5e-05	0.000173
LDL-ukb-d-30780_irnt	SIPA1	0.874591	0.10543	0.045634	0.003342	0.030375	0.310796	0.000387	0.000997	0.383446
LDL-ukb-d-30780_irnt	USP3	0.871231	0.003506	0.017912	0.000657	0.215898	0.067328	0.002476	0.001569	0.670267
LDL-ukb-d-30780_irnt	PGS1	0.870579	0.202559	0.124853	0.081748	0.04588	0.039402	0.073811	0.021459	0.300312
LDL-ukb-d-30780_irnt	FAM117B	0.868842		0.000226		0.006884	0.00148	0.836361	1.54e-06	0.025258
LDL-ukb-d-30780_irnt	ADRB1	0.868017	0.000423	0.000159	0.002345	0.000224	0.422627	0.000249	2.31e-06	0.445591
LDL-ukb-d-30780_irnt	BRI3	0.863179	0.102656	0.010343	0.701138	0.013006	6.7e-13	0.022575	0.016519	0.000835
LDL-ukb-d-30780_irnt	TTC39B	0.861086	0.00681	0.00093	0.839563	0.000401	0.001242	0.007172	0.009909	0.003059
LDL-ukb-d-30780_irnt	PHC1	0.855677	0.298561	0.007321	0.203634	0.127792	0.083015	0.137189	0.009427	0.000805
LDL-ukb-d-30780_irnt	WASHC4	0.854821	0.840187	0.001581	0.013782	0.002464	0.001229	0.003165	0.001173	0.002907
LDL-ukb-d-30780_irnt	POP7	0.850718		0.038433	0.531819	0.054126		0.028584		0.198644
LDL-ukb-d-30780_irnt	CWF19L1	0.850484	0.064991	0.027261	0.378156	0.061715	0.154246	0.034998	0.002946	0.138258
LDL-ukb-d-30780_irnt	PRMT6	0.848999			0.757194	0.091402		0.000235	0.000746
LDL-ukb-d-30780_irnt	TPD52	0.839409	0.613661	0.224887	0.002775	0.000317	0.000749	0.000601	0.000439	0.001209
LDL-ukb-d-30780_irnt	THOP1	0.837221	0.025705	0.04757	0.20617	0.082813	0.029119	0.210923	0.08332	0.155835
LDL-ukb-d-30780_irnt	ZFP28	0.835171	0.019639	0.00263	0.030943	0.012679	0.008798	0.007594	0.000304	0.775784
LDL-ukb-d-30780_irnt	DMTN	0.815399	0.24631	0.101625	0.020215	0.007781	0.000279	0.43304	0.003496	0.010931
LDL-ukb-d-30780_irnt	PDE4C	0.810671			0.001414	0.810023	0.000416	0.000145	1.04e-06
LDL-ukb-d-30780_irnt	XPNPEP3	0.808588	0.038649	0.035285	0.038701	0.014036	0.385498	0.023386	0.026537	0.253578
LDL-ukb-d-30780_irnt	CLDN23	0.79637	0.013198		0.778293	0.000268	0.003892	0.001431	6.68e-05	0.001132
LDL-ukb-d-30780_irnt	CYP4F12	0.793658	0.000762	0.0717	0.446541	0.001483	0.000986	0.156341	0.123608	0.001656
LDL-ukb-d-30780_irnt	46267	0.793642	0.244393	0.03823	0.018972	0.000969	0.05051	0.126344	0.137287	0.191384
LDL-ukb-d-30780_irnt	BMPR2	0.791265	0.001683	0.001205	0.789261	0.000216		8.96e-05	0.00017	0.00089
LDL-ukb-d-30780_irnt	STX1A	0.789348	0.14134	0.086598		0.008043		0.099079	0.15912	0.30407
LDL-ukb-d-30780_irnt	TMEM57	0.784021	0.102532	0.098025	0.175331	0.034013	0.038766	0.056277	0.133213	0.149399
LDL-ukb-d-30780_irnt	SH3TC1	0.782929	0.006869	0.003168	0.012827	0.001686	0.757292	0.008956	0.004462	0.0105
LDL-ukb-d-30780_irnt	TMEM150A	0.774241	1.62e-05	7.04e-06	2.23e-05	9.73e-06	0.774223	2.12e-05	6.47e-06	2.02e-11
LDL-ukb-d-30780_irnt	SLC22A1	0.772533	0.0001	2.45e-05		4.72e-05	0.772124	0.000111	2.16e-06	0.001014
LDL-ukb-d-30780_irnt	ZNF227	0.770101	0.000275	0.00013	0.000908	0.000147	0.769588	0.000149	8.98e-05	0.000166
LDL-ukb-d-30780_irnt	CCND2	0.753279	0.081955	0.030817	0.453196	0.015409	0.127541	0.046917	0.000134	0.000926
LDL-ukb-d-30780_irnt	PXK	0.751009	0.03186	0.19824	0.082816	0.011255	0.070913	0.025252	0.022207	0.404913
LDL-ukb-d-30780_irnt	VIL1	0.73521			0.451357		0.126882		2.18e-06	0.158361
LDL-ukb-d-30780_irnt	UBASH3B	0.732176		0.072829			0.244611	0.002349	2.96e-06	0.413653
LDL-ukb-d-30780_irnt	CTB-50L17.10	0.731517	0.018125	0.043198	0.545429	0.005428	0.020404	0.013376	0.010216	0.084598
LDL-ukb-d-30780_irnt	CSE1L	0.723454	0.181187	0.001837	0.04374	0.129078	0.00245	0.005763	0.003322	0.359925
LDL-ukb-d-30780_irnt	BUD13	0.721525	0.247129	0.110197	0.000974	0.000118	3.04e-05	0.167658	0.196669	0.000328
LDL-ukb-d-30780_irnt	PDHB	0.721094	0.032848	0.035588	0.431694	0.014022	0.085499	0.036898	0.036716	0.077824
LDL-ukb-d-30780_irnt	ABHD12	0.710595	0.23878	0.083849	0.062299	0.05664	0.017569	0.149065	0.106232	0.052835
LDL-ukb-d-30780_irnt	SLC22A18	0.709582	0.104573	0.041361	0.222414	0.011189	0.041174	0.064033	0.098876	0.139224
LDL-ukb-d-30780_irnt	CD163L1	0.706347	0.002226	0.023189	0.00387	0.014861	0.010689	0.024539	0.039824	0.594125
LDL-ukb-d-30780_irnt	SGMS1	0.705716	0.021971		0.669043	0.011635		0.000768	0.022724	0.002418
LDL-ukb-d-30780_irnt	DDX56	0.696561	0.002625	0.000826	0.541532	0.147171	0.002204	0.003059	0.001994	0.004212
LDL-ukb-d-30780_irnt	KPNB1	0.694303	0.000408	0.000153	0.002542	0.652882	0.000675	0.041128	0.000331	0.000792
LDL-ukb-d-30780_irnt	NADK2	0.694168	0.001603	0.000605	0.413122	0.087339	0.001112	0.076329	0.119719	0.001254
LDL-ukb-d-30780_irnt	KLHDC7A	0.690419		0.00016	0.69036				2.55e-06
LDL-ukb-d-30780_irnt	SLC4A7	0.680664	0.670733	0.000489	0.005852	0.007117	0.001148	0.00025	4.69e-06	0.00161
LDL-ukb-d-30780_irnt	ABCA1	0.680217	0.011638	0.012781	0.010853	0.662872	0.00104	0.000978	0.005662	0.008957
LDL-ukb-d-30780_irnt	BCAT2	0.678487	0.285688	0.000642	0.391301	0.000103	9.77e-05	0.001031	0.000139	0.003318
LDL-ukb-d-30780_irnt	KCNK3	0.66815	0	0.277089		0.390222		0.000275	0.000813
LDL-ukb-d-30780_irnt	SYTL1	0.663808	0.063265	0.0005	0.34742	0.000217	0.081157	0.000288	0.056146	0.120869
LDL-ukb-d-30780_irnt	CCDC57	0.659944	0.130361	0.05914	0.160442	0.104576	0.046496	0.058373	0.093477	0.026292
LDL-ukb-d-30780_irnt	HP	0.657163	0.017467	0.101958	0.295117	0.000159	0.00058	0.000213	1.59e-06	0.244302
LDL-ukb-d-30780_irnt	C7orf50	0.653044	0.0318	0.002756	0.040767	0.507927	0.00784	0.018517	0.04544	0.008785
LDL-ukb-d-30780_irnt	PPCDC	0.630776	0.084372	0.027972	0.346751	0.037983	0.046427	0.020359	0.008339	0.063223
LDL-ukb-d-30780_irnt	PARP9	0.630046	0.003828	0.002801	0.104766	0.152479	0.004746	0.001789	0.297488	0.073504
LDL-ukb-d-30780_irnt	GPAM	0.629476		0.000129	0.586435	0.000167	1.93e-05	0.000218	7.91e-05	0.103452
LDL-ukb-d-30780_irnt	WBP1L	0.62905	0.00165	0.013067	0.614164	0.000547	0.00081	0.000448	0.000403	0.001128
LDL-ukb-d-30780_irnt	POR	0.622793	0.000388	0.000877	0.134929	0.001504	0.113837	0.001317	0.004356	0.371528
LDL-ukb-d-30780_irnt	FBXO38	0.617916	0.173451	0.076952	0.023796	0.02602	0.137689	0.029353	0.090361	0.081843
LDL-ukb-d-30780_irnt	PPP6R2	0.617308	0.154782	0.017251	0.156781	0.120943	0.015291	0.058645	0.060915	0.044101
LDL-ukb-d-30780_irnt	FUT2	0.616031	0.000169		0.48109		0.135154	0.000136	1.15e-06
LDL-ukb-d-30780_irnt	PLPPR2	0.613999	0.058185	0.021872	0.087806	0.210091	0.090545	0.132429	0.013026	4.45e-05
LDL-ukb-d-30780_irnt	ANK1	0.607024	0.471215			0.134598	0.000282	0.000757		0.002798
LDL-ukb-d-30780_irnt	BRD9	0.606514	0.095644	0.034348	0.174424	0.03176	0.034953	0.051227	0.053246	0.143133
LDL-ukb-d-30780_irnt	BCAR1	0.605425	0.016339	0.00313	0.004318	0.010626	0.576642	0.00243	0.000274
LDL-ukb-d-30780_irnt	MPDU1	0.601912	0.000455	0.000171		0.000241	0.000708	0.00026	2.48e-06	0.601166
LDL-ukb-d-30780_irnt	SPHK2	0.601798	0.15019	0.072219	0.22906	0.043247	0.034274	0.073367	7.84e-05	0.000806
LDL-ukb-d-30780_irnt	EVI5	0.600322	0.001475	0.075268	0.013691	0.155395	0.128521	0.05881	0.000744	0.173564
LDL-ukb-d-30780_irnt	FES	0.594943	0.067976	0.044355	0.031751	0.039522	0.081805	0.025754	0.141874	0.167639
LDL-ukb-d-30780_irnt	DAGLB	0.580817	0.012247	0.004779	0.023349	0.006423	0.009471	0.008182	0.013845	0.509924
LDL-ukb-d-30780_irnt	LIPC	0.58079	0.000442	0.000175	0.575342	0.000172	0.004975		2.64e-06	0.007079
LDL-ukb-d-30780_irnt	DENND4C	0.576416	0.103667	0.071513	0.10071	0.030503	0.028756	0.109385	0.109801	0.042362
LDL-ukb-d-30780_irnt	APOC1	0.575166		0.470149		0.098197			0.00682	4.44e-09
LDL-ukb-d-30780_irnt	PCSK5	0.572631	0.211663	0.091467	0.001866	0.060849	0.040906		0.167842	0.000528
LDL-ukb-d-30780_irnt	CRTC3	0.567689	0.001491	0.018781	0.417325	0.012517	0.002695	0.021634	0.034324	0.06281
LDL-ukb-d-30780_irnt	ZNF575	0.565043	0.008132	0.111087	0.015126	6.02e-05		6.5e-05		0.431119
LDL-ukb-d-30780_irnt	CTSH	0.564463	0.066962	0.066552	0.266678	0.088255	0.003384	0.026583	0.02884	0.045069
LDL-ukb-d-30780_irnt	PEX6	0.562899	0.044287	0.068226	0.083667	0.030845	0.031285	0.106743	0.114754	0.088374
LDL-ukb-d-30780_irnt	INPP5E	0.542855	0.001974	0.074591	0.355441	0.027949	0.011183	0.00366	0.072118	0.000742
LDL-ukb-d-30780_irnt	SARS2	0.535655	0.046833	0.017416	0.255025	0.024289	0.07351	0.000236	0.016858	0.104482
LDL-ukb-d-30780_irnt	GRINA	0.528695	0.001677	0.000144	0.005036	0.000456		0.000587	2.05e-06	0.524292
LDL-ukb-d-30780_irnt	SLC17A7	0.519595	0.000174	0.032997	0.486513	0.000105			1.11e-06
LDL-ukb-d-30780_irnt	DDA1	0.518416	0.017013	0.022358	0.352145	0.00502	0.095783	0.013	0.013154	0.000965
LDL-ukb-d-30780_irnt	NYNRIN	0.517108	0.00627	0.000718	0.496934	0.001893	0.014642		0.000228	0.016747
LDL-ukb-d-30780_irnt	DPP3	0.516129	0.085075	0.026443	0.158285	0.032402	0.007732	0.063761	0.051512	0.09505
LDL-ukb-d-30780_irnt	AGPAT5	0.513017	0.000434	0.049283	0.358334		0.000821	0.103273		0.004245
LDL-ukb-d-30780_irnt	CYSTM1	0.510001	0.05434	0.026856	0.220031	0.037229	0.011575	0.046698	0.041467	0.078532
LDL-ukb-d-30780_irnt	GSN	0.509429	0.001631	0.00012	0.422814	0.040468	0.000982	0.044193	0.000226	0.002517
LDL-ukb-d-30780_irnt	WASHC3	0.509009	0.058801	0.051868	0.080879	0.013658	0.011348	0.04494	0.044488	0.212117
LDL-ukb-d-30780_irnt	PDGFD	0.506573	0.013568	0.000761		0.499396
LDL-ukb-d-30780_irnt	VAMP8	0.5	7.97e-10	3.94e-12	4.66e-09	1.5e-08	6.95e-10	2.62e-11	0.5	1.8e-07
LDL-ukb-d-30780_irnt	VAMP5	0.5	2.94e-11	3.94e-12	3.93e-09	7.72e-12	1.82e-09	1.75e-10	0.5	4.53e-09

### Sheet: PLT
trait	gene_name	combined_pip	Spleen_pip	Liver_pip	Muscle_Skeletal_pip
PLT-panukb	CYB5A	0.999996	8.09e-05	0.002804	0.999996
PLT-panukb	ANKRD28	0.999991	0.99999	0.002132	0.033732
PLT-panukb	EXOC3L4	0.999987	0.999987	5.52e-09
PLT-panukb	MAP7	0.999822	0.999822	0.00165	0.000548
PLT-panukb	FBXO34	0.999566	0.005193	0.874253	0.130871
PLT-panukb	CD33	0.999554	0.866849	0.000188	0.724144
PLT-panukb	CD151	0.999246	0.001157	5.76e-05	0.998032
PLT-panukb	THEMIS2	0.99913	0.380741	0.618389	0.000243
PLT-panukb	CRELD2	0.998877	0.000821	0.000868	0.997192
PLT-panukb	ITGAD	0.997254	0.793858	0.168522	0.039254
PLT-panukb	DCAF16	0.996861	0.996668	0.001427	0.001125
PLT-panukb	PLXNA1	0.995854	0.995852	0.000291	0.000163
PLT-panukb	ARL17B	0.995313	2.38e-06	2.56e-07	0.995312
PLT-panukb	ARHGEF12	0.990773	0.006272	0.986289	0.000233
PLT-panukb	ZNF217	0.988347	0.536051	0.452602	0.000122
PLT-panukb	CCDC97	0.987836	0.003755	0.001363	0.987713
PLT-panukb	CCND2	0.986465	0.489927	0.333593	0.164832
PLT-panukb	SH2B3	0.986252	0.489051	0.332833	0.164368
PLT-panukb	GRTP1	0.986243	0.522824	0.318498	0.356899
PLT-panukb	AIF1	0.98583	0.586605	0.399225	0
PLT-panukb	ANPEP	0.984718	0.458989	0.355428	0.171786
PLT-panukb	MAT2A	0.984189	0.488371	0.332443	0.164215
PLT-panukb	ZNF132	0.981901	0.942005	5.26e-05	0.039933
PLT-panukb	FAM69A	0.981473	0.734612	8.72e-05	0.24692
PLT-panukb	LTBR	0.979023	0.096086	0.591049	0.291888
PLT-panukb	RTEL1	0.977676	0.450831	0.315797	0.248785
PLT-panukb	CBL	0.977513	0.706338	0.923426	1.83e-07
PLT-panukb	CCDC153	0.977287	0.977287	2.28e-06
PLT-panukb	DFFB	0.97698	0.005906	0.976602	0.001898
PLT-panukb	CLN3	0.976508	0.97647	0.001291	0.000336
PLT-panukb	DENND2C	0.97568	0.972695		0.007568
PLT-panukb	MICALL2	0.972564	0.972362	0.006501	0.000716
PLT-panukb	RNF145	0.969157	0.969157
PLT-panukb	SIRT5	0.968738	0.596768	0.204599	0.179117
PLT-panukb	RAB8A	0.968413	0.386965	0.265501	0.316167
PLT-panukb	SATB1	0.965795	0.000573	0.965725	0.001479
PLT-panukb	ECHDC2	0.963586	0.957123	0.005642	0.004708
PLT-panukb	ZMIZ2	0.962779	0.30171	0.005864	0.660059
PLT-panukb	ACVR1C	0.962186	0.00628	0.961668	0.003127
PLT-panukb	SEMA3F	0.961848	0.00098	0.838211	0.122699
PLT-panukb	FARP2	0.959036	0.447489	0.362952	0.286714
PLT-panukb	TRDMT1	0.958548	0.008457	0.005935	0.946443
PLT-panukb	PLCG2	0.957414	0.768745	0.200301	0.000368
PLT-panukb	BAK1	0.951394	0.719916		0.231478
PLT-panukb	ADAMTS2	0.949758	0.949756	1.89e-05
PLT-panukb	46275	0.949408	0.195752	0.229497	0.613236
PLT-panukb	GSTP1	0.947777		0.000524	0.947749
PLT-panukb	TFR2	0.947236	0.000613	0.947194	0.000191
PLT-panukb	YES1	0.947034	0.946967	0.0008	0.000468
PLT-panukb	FAM120B	0.946892	0.003546	0.004008	0.946485
PLT-panukb	COL7A1	0.945559	0.470511	0.317642	0.158746
PLT-panukb	KIF1C	0.942782	0.942782	1.45e-07	2.17e-07
PLT-panukb	PDCD5	0.942678	0.839648	0.000652	0.103436
PLT-panukb	ARHGEF10	0.940166	0.938958	0.003658	0.00284
PLT-panukb	CASC10	0.93904	0.938906	0.001476	0.000714
PLT-panukb	NOS3	0.938477	0.672108	0.00139	0.26827
PLT-panukb	LRCH4	0.93764	0.574927	0.128074	0.234641
PLT-panukb	MFN2	0.93624	0.404634	0.177602	0.355367
PLT-panukb	KIAA1109	0.935066	0.001807	0.000813	0.934847
PLT-panukb	REPS1	0.930902	0.008155	0.929083	0.004879
PLT-panukb	CAND2	0.930667	1.43e-07	0.930667	9.92e-08
PLT-panukb	SMKR1	0.93027	0.485002	0.298114	0.147229
PLT-panukb	RAC2	0.927869		3.37e-05	0.927866
PLT-panukb	HOXC4	0.927773	0.927773
PLT-panukb	AGPAT5	0.927726	0.886241	0.001056	0.041862
PLT-panukb	CSF1	0.926986			0.926986
PLT-panukb	ARIH2	0.92406	0.415453	0.284606	0.228614
PLT-panukb	TRIM5	0.923254	0.594085	0.338899	0.007117
PLT-panukb	CCDC38	0.922911	0.000595	0.922863
PLT-panukb	PTPN9	0.92139	0.547699	0.372835	0.017654
PLT-panukb	PCIF1	0.919503	0.174387	0.649425	0.095691
PLT-panukb	AAMDC	0.91718	0.018662	0.004922	0.90113
PLT-panukb	SLC43A3	0.911136	0.021959	0.880924	0.008285
PLT-panukb	PRR5L	0.909945	0.909161	0.002741	0.00575
PLT-panukb	STON2	0.909821	0.909271		0.006047
PLT-panukb	TRAM2	0.909814			0.909814
PLT-panukb	ALLC	0.903886		0.903886
PLT-panukb	PPP2R5C	0.90333	0.003229	0.002637	0.900238
PLT-panukb	ZSCAN9	0.899461	0.471766	0.287074	0.141773
PLT-panukb	ERN1	0.892548	0.000762	0.713084	0.241874
PLT-panukb	DNTTIP2	0.886452	0.885175	0.000525	0.001527
PLT-panukb	C14orf79	0.880463	0.451268	0.280798	0.151594
PLT-panukb	TMPRSS6	0.872604	0.519351	0.354136
PLT-panukb	ARHGAP15	0.872026	0.871733	0.001637	0.000644
PLT-panukb	ARHGAP45	0.870518	0.870311	0.001562	3.8e-06
PLT-panukb	PACSIN2	0.869828	0.869825	1.03e-05	8.37e-06
PLT-panukb	DLEU1	0.869328	0.000348	0.869202	5.91e-05
PLT-panukb	MFN1	0.868842	0.86863	0.000644	0.000967
PLT-panukb	PROSER2	0.868135	0.51667	0.354826	0.000865
PLT-panukb	PHF7	0.867543	0.391671	0.327373	0.150024
PLT-panukb	IL27	0.865485	0.342366	0.524327
PLT-panukb	TNPO1	0.86475	0.001846	0.864354	0.001074
PLT-panukb	C1QTNF4	0.859659	0.859655		1.78e-05
PLT-panukb	PRIM1	0.848768	0.421405	0.286795	0.14168
PLT-panukb	AHR	0.844269	0.502407	0.341933
PLT-panukb	MS4A7	0.838914	0.451196	0.309215	0.081608
PLT-panukb	KMT5C	0.83646	0.575635	0.068533	0.193704
PLT-panukb	ARPC2	0.835768	0.000402	0.000295	0.835653
PLT-panukb	ZC3HC1	0.829132	0.829107	8.08e-05	6.97e-05
PLT-panukb	GIPR	0.82907	0.82907
PLT-panukb	TIMD4	0.823116	0.822941	0.000314	0.000675
PLT-panukb	COL11A2	0.822425	9.86e-09	0.822425	0
PLT-panukb	ZNF318	0.821401	0.367587	0.252356	0.201458
PLT-panukb	MAPKAP1	0.819867	0.046824	0.752271	0.02605
PLT-panukb	ZDHHC18	0.819862	0.819842	2.08e-05	1.64e-07
PLT-panukb	YWHAZ	0.818109	0.000895	0.42007	0.397788
PLT-panukb	C2CD2	0.816025	0.368201		0.450236
PLT-panukb	HSD17B13	0.813958	0.027278	0.786739	0.00013
PLT-panukb	LIPA	0.811321	0.762177	0.0487	0.000511
PLT-panukb	POR	0.808871	0.563699	0.253947	0.000859
PLT-panukb	CFLAR	0.807259	0.427413	0.180266	0.208187
PLT-panukb	CDCA7L	0.805904	0.805836		0.000327
PLT-panukb	SYTL1	0.805752	0.503819	0.301948	1.43e-05
PLT-panukb	PDLIM2	0.805313	0.803665	0.001731	0.000101
PLT-panukb	SH3D21	0.801448	0.801146	0.001226	0.00029
PLT-panukb	TCTEX1D2	0.800514	0.000467	0.618191	0.182417
PLT-panukb	THOP1	0.799939	0.440187	0.255205	0.106851
PLT-panukb	CAPG	0.796863	0.03776	0.001714	0.788427
PLT-panukb	KIAA2013	0.796214	0.239093	0.164281	0.394321
PLT-panukb	SOCS1	0.795108	0.00182	0.794734
PLT-panukb	ITGA8	0.786524	0.786524
PLT-panukb	NKX3-1	0.786019	0.00105	0.785593	0.000286
PLT-panukb	BMF	0.783118	0.781475	0.001769
PLT-panukb	ARVCF	0.782807	0.152702	0.561332	0.081085
PLT-panukb	ERGIC3	0.780307	0.555525	0.094101	0.13319
PLT-panukb	PTRF	0.78003	0.779228		0.00097
PLT-panukb	FLG	0.779464	0.002908	0.778431	0.000938
PLT-panukb	SVBP	0.77737	0.693343	0.01055	0.082724
PLT-panukb	VEGFA	0.776945	0.000599	0.363031	0.413314
PLT-panukb	TAL1	0.775427	0.183747	0.379573	0.214102
PLT-panukb	BEGAIN	0.773884	0.036885	0.737004	1.28e-05
PLT-panukb	ADGRE5	0.772789	0.706421	0.024452	0.117163
PLT-panukb	ACAD8	0.771237	0.009993	0.767826	0.003233
PLT-panukb	ZBTB7B	0.765625	0.000406	0.000279	0.765465
PLT-panukb	TADA2A	0.755408	0.735294	0.020254	0.008005
PLT-panukb	CLDN3	0.755249	0.754124	0.004575
PLT-panukb	QSER1	0.75458	0.315897	0.438786	0.004308
PLT-panukb	ARHGEF11	0.752927	0.670623	0.104617	0.117978
PLT-panukb	JKAMP	0.751553	0.486781	0.00357	0.267058
PLT-panukb	WISP1	0.746896	0.003541	0.745668	0.000592
PLT-panukb	IQSEC1	0.746666	0.746103	0.000563	2.19e-07
PLT-panukb	UBE2D4	0.742085	0.59857	0.03426	0.113755
PLT-panukb	VPS9D1	0.741839	0.726079	0.016204	0.001079
PLT-panukb	ITGA2B	0.740713	0.740713
PLT-panukb	SPC25	0.738911	0.000358	0.001324	0.738418
PLT-panukb	IRF1	0.737278	0.450744	0.280555	0.007605
PLT-panukb	ST5	0.735992	0.735372	0.000861	0.001479
PLT-panukb	SPN	0.730085	0.434432	0.295662
PLT-panukb	YEATS4	0.728822	0.015871	0.706721	0.007106
PLT-panukb	TSC2	0.725809	0.005831	0.722328	0.001058
PLT-panukb	MFSD2B	0.724529	0.724192	0.000186	0.000999
PLT-panukb	DGKD	0.722237	0.435605	0.292978	0.024725
PLT-panukb	SH3YL1	0.716633	0.536793	0.135882	0.050986
PLT-panukb	MYO1G	0.715724	0.693753	0.022269
PLT-panukb	HNRNPF	0.71539	0.002871	0.714339	0.000796
PLT-panukb	ZNF211	0.713856	0.282543	0.030677	0.400813
PLT-panukb	IRF5	0.711108	0.693456	0.007891	0.012784
PLT-panukb	TANGO2	0.710282	0.553929	0.053654	0.106723
PLT-panukb	MXD1	0.705514	0.610249		0.096727
PLT-panukb	NUDCD2	0.703212	0.522159		0.183832
PLT-panukb	CHD1	0.698699	0.697752	0.001445	0.001688
PLT-panukb	C17orf80	0.698433	0.249234	0.171387	0.282995
PLT-panukb	RALGPS1	0.698246		0.028029	0.688133
PLT-panukb	INO80C	0.69487	0.34393	0.027307	0.348602
PLT-panukb	PTPRE	0.689297	0.411272	0.279943	0.00067
PLT-panukb	EIF4E2	0.684328	0.203354	0.001702	0.48245
PLT-panukb	UBXN11	0.682687	0.238803	0.346379	0.097506
PLT-panukb	ST7L	0.681944	0.559023	0.045013	0.078183
PLT-panukb	CLEC2B	0.669626	0.660829	0.009027	0.002586
PLT-panukb	CBWD1	0.668511	1.05e-06	1.53e-08	0.66851
PLT-panukb	DAD1	0.667328	0.667207	0.000128	0.000105
PLT-panukb	OGDH	0.664601	0.414013	0.140492	0.112784
PLT-panukb	LY6E	0.662897	0.662206	0.001047	0.000744
PLT-panukb	AP3S2	0.66118	0.426683	0.225528	0.010271
PLT-panukb	FABP4	0.66006	0.494431		0.166449
PLT-panukb	H2AFV	0.658152	0.65347	0.001313	0.004922
PLT-panukb	DNTTIP1	0.655218	0.005533	0.616046	0.033639
PLT-panukb	TMEM170B	0.654338	0.01202	0.525726	0.118624
PLT-panukb	RASIP1	0.651461	0.296678	5.97e-05	0.354996
PLT-panukb	TSPOAP1	0.646952	0.497954	0.106554	0.042577
PLT-panukb	KBTBD6	0.643562	0.319374	0.21741	0.107396
PLT-panukb	PM20D1	0.643504	0.643483	1.14e-07	5.73e-05
PLT-panukb	TFRC	0.638965	0.638899		0.000182
PLT-panukb	TIE1	0.638896	0.423458	0.191676	0.024061
PLT-panukb	HBS1L	0.635968	0.561739	0.034862	0.039552
PLT-panukb	MEF2D	0.635606	3.11e-06	0.127542	0.508061
PLT-panukb	AP4M1	0.635355	0.392852	0.134852	0.107654
PLT-panukb	HDDC2	0.633243	0.298256	0.08098	0.262192
PLT-panukb	NXPE3	0.632691	0.590437	0.001886	0.043539
PLT-panukb	TMEM176A	0.631742	0.026402	0.613796	0.012522
PLT-panukb	IP6K2	0.631708	0.028665	0.008148	0.606948
PLT-panukb	ZNF304	0.630471	0.172855	0.45577	0.001863
PLT-panukb	RNFT1	0.62866	0.000582	0.000435	0.62784
PLT-panukb	SERGEF	0.620191	0.395831	0.049652	0.177062
PLT-panukb	RNASEH2C	0.619486	0.272597	0.001897	0.346696
PLT-panukb	SLC43A2	0.616778	0.002684	0.034331	0.581525
PLT-panukb	CLTB	0.612446	0.272713	0.187704	0.15432
PLT-panukb	DGAT2	0.612435	0.304469	0.20652	0.102013
PLT-panukb	UROC1	0.611894	0.291866	0.376814
PLT-panukb	KIAA1462	0.611479	0.611418		0.000158
PLT-panukb	PKN3	0.606595	0.606518		0.000195
PLT-panukb	WHRN	0.606368	0.587053	0.02048	0.000723
PLT-panukb	ALDH3A2	0.605379	0.326295	0.077011	0.204351
PLT-panukb	RAB11FIP3	0.602237	0.388829	0.153482	0.122468
PLT-panukb	TTC39B	0.601098	0.02568	0.570355	0.020495
PLT-panukb	RPS6	0.598439	0.5394	0.034453	0.025749
PLT-panukb	RAD23A	0.594603	0.351847	0.243801	6.04e-07
PLT-panukb	MSRB3	0.594434	0.415073	0.000114	0.179487
PLT-panukb	METTL10	0.593378	0.271836	0.169825	0.154376
PLT-panukb	EMID1	0.588181	0.001665	0.586516
PLT-panukb	CYP2R1	0.58692	0.000516	0.586356	0.000709
PLT-panukb	SPATC1	0.582032	0.288675	0.196457	0.097025
PLT-panukb	ZNF418	0.580886	0.260021	0.178529	0.142441
PLT-panukb	CLCN6	0.578691	0.243999	0.244902	0.093169
PLT-panukb	SCIMP	0.578058	0.03023		0.547828
PLT-panukb	CHI3L2	0.577181	0.000863		0.576816
PLT-panukb	MYLK2	0.576002	0.575997		1.37e-05
PLT-panukb	EVI5	0.573834	0.570858	0.001741	0.00156
PLT-panukb	SCAMP5	0.571442	0.571125	0.000501	0.00023
PLT-panukb	KDM7A	0.567318	0.566572	0.000388	0.001334
PLT-panukb	WASHC5	0.566453	0.565206	0.001029	0.001257
PLT-panukb	KDELR2	0.56398	0.235277	0.074828	0.254927
PLT-panukb	SAV1	0.560335	0.002616	0.253061	0.310908
PLT-panukb	WNT11	0.560092	0.550986	0.020023	0.000127
PLT-panukb	WDR61	0.559895	0.496731	0.002684	0.062353
PLT-panukb	CCDC68	0.558661	0.541602	0.01092	0.006143
PLT-panukb	LRP6	0.557361	0.557239	0.000133	0.000122
PLT-panukb	CD44	0.554983	0.260929	0.178579	0.131107
PLT-panukb	PXMP4	0.554917	0.000547	0.000188	0.55459
PLT-panukb	KRT36	0.554875	0.554875
PLT-panukb	PXK	0.552551	0.022794	0.538198	0.008268
PLT-panukb	HP	0.551243	0.013255	0.543162	0.00447
PLT-panukb	BAZ1B	0.548412	0.276701	0.018899	0.253034
PLT-panukb	GATAD2A	0.546071	0.296981	0.048074	0.201051
PLT-panukb	RCL1	0.54364	2.8e-13	1.35e-12	0.54364
PLT-panukb	CEP83	0.543509	0.444613	0.000459	0.099122
PLT-panukb	EIF4A1	0.542826		0.000239	0.542717
PLT-panukb	HSPBP1	0.541668	0.002923	0.003291	0.536052
PLT-panukb	ING5	0.538808	0.021762	0.000459	0.51748
PLT-panukb	METTL13	0.537357	0.266628	0.112161	0.158568
PLT-panukb	HEATR3	0.535895	0.336617	0.123295	0.079515
PLT-panukb	TRAF2	0.53092	0.06299	0.468599	0.000229
PLT-panukb	MPP6	0.527321		0.182998	0.345801
PLT-panukb	SND1	0.523954	0.390685		0.133638
PLT-panukb	PDK2	0.523857	0.017769	0.242029	0.264946
PLT-panukb	USP15	0.523649	0.137394	0.370946	0.037016
PLT-panukb	SUFU	0.519136	0.445799	0.074642	0.000277
PLT-panukb	MYO15A	0.516246	0.361642	0.154675	5e-06
PLT-panukb	SGSH	0.515672	0.188444	0.094654	0.240564
PLT-panukb	ARHGEF3	0.515366	0.22449	2.37e-09	0.290876
PLT-panukb	NCAPG2	0.515078	0.392446	0.016998	0.107594
PLT-panukb	UBE2K	0.512878	0.004027	0.510747	0.00032
PLT-panukb	CDC20	0.512174	0.312967	0.196615	0.018766
PLT-panukb	FDFT1	0.510903	0.000386	0.000176	0.510624
PLT-panukb	MUS81	0.508941	0.289176	0.00014	0.220126
PLT-panukb	SQSTM1	0.503925	0.000682	0.503246	0.000627
PLT-panukb	PMS2	0.501609	0.002336	0.000955	0.499663
PLT-panukb	PLEC	0.501243	0.000345	0.000287	0.500864
PLT-panukb	RCCD1	0.50097	0.498054	0.003562	0.001561
PLT-panukb	ACTN4	0.500029	0.122317	0.280186	0.124184
PLT-panukb	TRABD	0.500024	1.77e-05	0.500003	2.57e-05
PLT-panukb	PANX2	0.500008	7e-06	0.500002	3.75e-06

### Sheet: RBC
trait	gene_name	combined_pip	Artery_Tibial_pip	Spleen_pip	Adrenal_Gland_pip	Lung_pip	Skin_Not_Sun_Exposed_Suprapubic_pip	Colon_Sigmoid_pip
RBC-panukb	HIST1H2AC	1	0.006779	5.43e-08	0.989615	2.69e-08	0.003606	4.31e-09
RBC-panukb	ZNF641	1	9.57e-05	0.000132	7.71e-05	0.658812	0.341366	8.87e-05
RBC-panukb	CD36	1	0.251002	0.066346	0.019368	0.627799	0.000348	0.040497
RBC-panukb	UBE2Q2	0.999999	0.999999	1.47e-07	6.78e-08	2.51e-07	3.46e-09	0.000936
RBC-panukb	FCGRT	0.999999	0.01573	2.46e-06	7.3e-08	1.22e-07	0.984262	4.3e-06
RBC-panukb	GNB2	0.999999	0.100987	3.93e-09	5.16e-14	0.018213	0.35901	0.521789
RBC-panukb	PARP6	0.999981	0.014845	0.041339	0.020286	0.003012	0.012222	0.919544
RBC-panukb	CNIH4	0.999965	0.162956	0.003513	0.317075	0.301545	0.22286	0.001296
RBC-panukb	LRCH4	0.999906	2.55e-14	0.000465	0.018544	0.356824	0.624072	9.66e-15
RBC-panukb	DAP	0.999737	0.009952	0.646512	0.001935	0.117009	0.232192	0.002751
RBC-panukb	INTS14	0.999343	0.014107	0.030414	0.02022	0.017148	0.999235	0.00046
RBC-panukb	EHBP1L1	0.999289	0.073035	0.319787	0.135736	0.515711	0.077472	0.022397
RBC-panukb	NOSIP	0.998462	0.218402	0.277285	6.22e-05	0.272703	0.230009	1.32e-06
RBC-panukb	TFRC	0.998118	0.001632	0.99776	0.002123	0.001581	0.001733	1.52e-05
RBC-panukb	NFE2L1	0.997009	0.002067	0.995168	0.002157	0.001243	0.000385	2.82e-05
RBC-panukb	OSER1	0.993059	0.023352	0.000671	0.051298	0.001323	0.000144	0.918073
RBC-panukb	HPR	0.992928	0.000339	0.000821	0.000554	0.992616	0.001178	0.001518
RBC-panukb	TBX6	0.992234	0.013726	0.00038	0.000159	0.000252	0.000232	0.978373
RBC-panukb	CCND2	0.990231	0.233788	0.1919		0.176412	0.386484	0.001668
RBC-panukb	TP53	0.986375	0.218864	4.05e-09	2.86e-05	0.465098	0.300522	0.001862
RBC-panukb	RTEL1	0.985783	0.118148	0.344627	0.219929	0.209241	0.162685	0.006535
RBC-panukb	SRSF4	0.985098	0.058702	0.332084	0.220676	0.210253	0.164023	0.005402
RBC-panukb	ZNF217	0.984473	0.000179	0.241569	0.090398	0.219673	0.169206	0.263924
RBC-panukb	RGS14	0.984446	0.590239	0.021777	0.342596	0.017463	0.00717	0.01217
RBC-panukb	FES	0.982466	0.047735	0.212121	0.002892	0.002185	0.540213	0.18523
RBC-panukb	PCOLCE	0.980849	0.032412	0.376481	0.225786	0.346096	7.33e-05
RBC-panukb	ACSM5	0.978498	0.002303	0.001031	0.078342	0.004221	0.033134	0.872997
RBC-panukb	ZMIZ2	0.978458	0.243423	0.087672	0.010916	0.572786	0.004067	0.078924
RBC-panukb	MAP2K2	0.977945	0.01463	0.012292	0.004043	0.00652	0.007054	0.954762
RBC-panukb	POLR2J3	0.976971	0.001763	0.005988	0.000404	0.261563	0.716577	0.000192
RBC-panukb	CAT	0.975074	0.00537	0.968434	0.005272	0.002097	0.003491	0.004337
RBC-panukb	NFE2	0.974187		0.507643		0.466677
RBC-panukb	ROCK1	0.973052	0.000261	0.002142	0.001911	0.001903	0.005222	0.968842
RBC-panukb	TAL1	0.972762	2.86e-06	0.030881		0.072353	0.09068	0.966194
RBC-panukb	HOXD11	0.971948		0.00012	7.96e-05		0.004654	0.971812
RBC-panukb	XPC	0.971584	0.227399	0.558183	0.146316	0.016212	0.002646	0.026472
RBC-panukb	ADH1B	0.96949	0.006469	0.533596	0.176421	0.015223	0.266245	0.000347
RBC-panukb	FHL3	0.967492	0.146253	0.282392	0.187848	0.353786	0.004	0.012139
RBC-panukb	SS18	0.966751	0.045381	0.072125	0.128966	0.121654	0.129323	0.474369
RBC-panukb	FEM1B	0.961268	1.71e-05	0.273761	0.00676	0.009524	0.004737	0.667051
RBC-panukb	PPP1R21	0.954778	0.006773	0.00493	0.157102	0.006449	0.341852	0.453372
RBC-panukb	EDN1	0.954319	0.000299	0.000576		0.000363	0.954262	4.69e-06
RBC-panukb	SPPL2A	0.952651	0.039472	0.226076	0.172782	0.056727	0.186594	0.28515
RBC-panukb	RAB34	0.951566	0.100035	0.123446	0.223038	0.068291	0.068171	0.374032
RBC-panukb	HIST1H2BD	0.950353		0.1378	0.045735	0.235153	0.249069	0.282595
RBC-panukb	FADS1	0.950248	0.942722	0.014767	0.009688	0.01532	0.003497	0.025762
RBC-panukb	WDR3	0.947577				0.947577
RBC-panukb	ODF3B	0.947465	1.6e-05	0.126019	0.260359	0.364901	0.553235	3.37e-05
RBC-panukb	POLR2H	0.947426	0.093715	0.705235	0.120574	0.020645	0.010178	0.006064
RBC-panukb	SOCS5	0.947222		0.000622	7.74e-05	0.94718	0.0001
RBC-panukb	CCDC92	0.946973	0.002563	0.519514	0.009938	0.002422	0.412465	0.003125
RBC-panukb	PIK3R3	0.946781	4.44e-05	0.0002	0.00063	0.000414	0.000755	0.946598
RBC-panukb	PLA2G6	0.94362	0.010833	0.011014	0.038328	0.316336	0.007011	0.593255
RBC-panukb	TLE3	0.941712	0.024892	0.051118	0.080237	0.398008	0.547317	0.01297
RBC-panukb	PSMB5	0.941624	0.248185	0.16236	0.000363	0.47555	0.050682	0.00665
RBC-panukb	FAM200B	0.940525	0.027293	0.009755	0.014634	0.848113	0.000652	0.047601
RBC-panukb	TNFRSF10B	0.93976	0.020518	0.23747	0.000194	0.000209	0.266394	0.415657
RBC-panukb	ANKRD36C	0.937569	0.182939	0.354037	0.001169	0.224846	0.178773	0.009661
RBC-panukb	ELOVL3	0.936019	8.28e-05	0.003066	0.00184	0.002819	0.00344	0.935283
RBC-panukb	PRR5L	0.934462	0.000298	0.576301	0.001056	0.387606	0.004349	0.001967
RBC-panukb	RYBP	0.931325	0.000173					0.931174
RBC-panukb	MTMR6	0.93095	0.049045	0.469818	0.048565	0.19553	0.092325	0.08436
RBC-panukb	SMAD9	0.929017	0.028962	0.179467	0.001056	0.308958	0.379084	0.037623
RBC-panukb	TST	0.928365		0.01855	0.000353	0.000182	0.910109
RBC-panukb	KANSL1	0.927547	1.1e-05	2.2e-05	1.29e-05	0.927504	1.04e-05	3.41e-06
RBC-panukb	TYMS	0.920969	0.000434	0.838924	0.081792	0.001583	0.002277	0.002295
RBC-panukb	VLDLR	0.920261	0.002478	0.003169	0.002631	0.015351	0.02189	0.916501
RBC-panukb	H2AFV	0.919696	0.011238	0.018332	0.058965	0.843091	0.000523	0.000945
RBC-panukb	PCGF3	0.918559	0.267148	0.071149	0.055877	0.516752	0.051059	0.003889
RBC-panukb	DAP3	0.914031	8.35e-05	0.001522	0.630787	0.282929	8.06e-05	2.46e-05
RBC-panukb	ADSL	0.913455	0.111132	0.249523	0.179758	0.200311	0.156969	0.020398
RBC-panukb	ZNF12	0.907632	0.000487	0.009339	0.000723	0.00078	0.001137	0.899074
RBC-panukb	MN1	0.905552	0.000223				0.000909	0.905445
RBC-panukb	PFKM	0.902933	0.46193	0.000718	0.000765	0.000236	0.440993	5.83e-06
RBC-panukb	GPATCH2L	0.89342	0.014224	0.006644	0.003832	0.02862	0.865349	0.004094
RBC-panukb	ZFP36L2	0.889499		0.326963	0.19611		0.366919
RBC-panukb	SLC9A3R2	0.888835	0.208833	0.146772	0.02319	0.476276	0.004079	0.037986
RBC-panukb	PARN	0.885374	0.120124	0.098413	0.00014	0.074015	0.593156	0.000178
RBC-panukb	TFR2	0.879524	1.11e-16	5.11e-15	0.879524	2.89e-15	3.77e-15	3e-15
RBC-panukb	BAHCC1	0.878696	0.158991	0.306326	0.40671	0.00037	0.000344	0.010141
RBC-panukb	ZBTB7A	0.877471	0.017438	0.201659	0.120941	0.18534	8.32e-05	0.352884
RBC-panukb	TRPS1	0.87603	0.014268	0.160172	0.096074	0.147358	0.17978	0.280393
RBC-panukb	EXOC3L2	0.873624		0.872937	0.005413
RBC-panukb	NUDT2	0.87292	0.003869	0.0033	0.769347	0.002225	0.045411	0.056158
RBC-panukb	WDR41	0.871713	0.001583	0.003707	0.002177	0.870368	0.002259	0.000651
RBC-panukb	PTEN	0.871235	0.194483	0.00094	0.249277	0.236163	0.18537	0.007358
RBC-panukb	NPRL3	0.87077	0.004686	0.061758	0.036143	0.01199	0.025657	0.730536
RBC-panukb	SLX4IP	0.868425	0.000113	0.000985	0.000787	0.867578	0.001014	0.002298
RBC-panukb	46083	0.863727	0.041544	0.094903	0.047446	0.131353	0.163576	0.397007
RBC-panukb	DOK1	0.863376	0.013636	0.158257	0.094946	0.145495	0.177538	0.276919
RBC-panukb	TMC4	0.860925	4.96e-05	0.003167	0.051725	0.000349	0.031303	0.77551
RBC-panukb	GLCE	0.859477	0.021646	0.000497	0.084686	0.032249	0.00577	0.749796
RBC-panukb	RB1	0.858878	0.017041	0.197774	0.118654	0.181826		0.346067
RBC-panukb	ABCC1	0.857793	0.108344	0.095465	0.713725	0.059826	0.082513	4.89e-06
RBC-panukb	HLF	0.854411	0.000145	0.000279	0.851328	0.003702	0.000991	4.54e-06
RBC-panukb	DAZAP1	0.853791	0.197049	2.06e-06	7.95e-07	6.77e-07	0.656742	3.56e-07
RBC-panukb	ZBTB38	0.853339	0.294613	0.00038	0.159021	0.328632	0.070144	0.002777
RBC-panukb	PBRM1	0.85142	0.000496	0.221817	0.001798	0.002085	0.247313	0.385134
RBC-panukb	CD22	0.850434	0.011637	0.006967	0.004012	0.012945	0.810332	0.008899
RBC-panukb	TTC13	0.850037	0.360296	0.000139	0.666262	0.004979	0.013334	0.009035
RBC-panukb	EMP2	0.846465	0.018264	0.00142	0.001835	0.092924	0.570866	0.172595
RBC-panukb	SRPRB	0.845707			0.845321	0.000599	0.000746
RBC-panukb	ACTR2	0.844829	0.000565	0.001566	0.000445	0.001285	0.844227
RBC-panukb	C6orf52	0.83466		0.299774	0.199024	0.188841	0.147963
RBC-panukb	GOSR1	0.834067	0.209507	0.00204	0.002432	0.623602	0.002057	0.002471
RBC-panukb	CRNN	0.832536	8.65e-05	0.024284	0.014569	0.196724	0.558089	0.042491
RBC-panukb	RIPK3	0.831979	0.058977	0.035569	0.169467	0.309258	0.123228	0.141066
RBC-panukb	SLC25A32	0.830714	0.047519	0.013036	0.023518	0.029921	0.729445	0.000899
RBC-panukb	PRIM1	0.823968	0.012957	0.150544	0.090712	0.138376	0.169104	0.26346
RBC-panukb	ZNF236	0.823351	0.000312	0.115667		0.106341	0.129755	0.474555
RBC-panukb	FAM114A1	0.821988	0.002232	0.001828	0.001501	0.00356	0.818574	0.000654
RBC-panukb	METRNL	0.815952	0.000117	0.00054	0.000103	0.000132	0.815687	2.56e-06
RBC-panukb	CFLAR	0.808526	0.171287	0.132476	0.166772	0.321448	0.034774	0.025251
RBC-panukb	COL4A2	0.803219	0.285166	7.45e-05	7.88e-06		0.228962	0.289187
RBC-panukb	UFC1	0.802814		9.5e-06	0.044783		0.627334	0.130732
RBC-panukb	UGT8	0.802476	0.074344	0.515813		0.078558		0.136235
RBC-panukb	DUS3L	0.799462	0.020648	0.018167	0.055426	0.694062	0.011035	0.000453
RBC-panukb	VRK2	0.793997	0.005977	0.582841	0.017283	0.184393	0.000645	0.005054
RBC-panukb	PBX3	0.793758	0.001884	0.001213	0.002456	0.035686	0.000889	0.757845
RBC-panukb	HDDC2	0.788018	0.199421	0.240728	0.163163	0.103889	0.079238	0.001599
RBC-panukb	CUL4A	0.787994	0.012994	0.033444	0.01904	0.15776	0.592062	0.000322
RBC-panukb	R3HDM2	0.784841	0.03668	0.197028	0.134736	0.386506	0.034571	0.001549
RBC-panukb	TFAP2A	0.783573		0.369623			0.414659
RBC-panukb	PPP1R26	0.78352	0.005243	0.007023	0.003806	0.750933	0.026723	0.005654
RBC-panukb	JMJD1C	0.782929	0.004321	0.000318	0.002558	0.776795	0.000838	0.006553
RBC-panukb	SLC50A1	0.782884	0.057231	0.246785	0.126379	0.115268	0.045628	0.191725
RBC-panukb	KCNN4	0.781213	0.000223	0.291051	0.000608	0.246301	0.286908	0.016859
RBC-panukb	BCL2L13	0.780837	0.70357	0.035375	0.015631	0.023427	0.016299	0.003102
RBC-panukb	H1F0	0.779888	6.69e-05			0.779033	0.000907	0.001416
RBC-panukb	KIF1C	0.775655	0.003269	0.282352	0.000978	0.003893	0.003386	0.492184
RBC-panukb	DR1	0.774734	0.192878	0.192187	0.000794	0.389309	0.001378	0.004941
RBC-panukb	LARP1B	0.774241	0.565333	0.011248	0.007644	0.0142	0.203361	0.003838
RBC-panukb	KLF13	0.773797			0.269886	0.000584	0.504557
RBC-panukb	KIAA1109	0.769771	0.02404	0.01235	0.004493	0.252553	0.004388	0.478977
RBC-panukb	PPP5C	0.759756	0.354227	0.078171	0.101909	0.100454	0.126112	0.000942
RBC-panukb	SMOX	0.759712		0.000656	0.000727	0.001379	0.008058	0.75625
RBC-panukb	TMEM72	0.759686						0.759686
RBC-panukb	INPP5E	0.752043	0.157383	0.079269	0.274022	0.128809	0.114377	0.004852
RBC-panukb	CASP8	0.747501	0.119319	0.304398	0.007277	0.29527	0.004561	0.030424
RBC-panukb	ACVR1B	0.747283	0.085835	0.081836	0.40294	0.136435	0.044454	0.001334
RBC-panukb	CTDSPL	0.745496	0.000815	0.001984	0.000906	0.000815	0.743809	2.55e-05
RBC-panukb	EFHC1	0.74453	0.134351	0.249172	0.056433	0.325383	0.005606	0.031841
RBC-panukb	IGFBP7	0.744481	0.021691		0.000315	0.000483	0.282501	0.440731
RBC-panukb	SLC12A7	0.740817	0.007492	0.736198	0.004797	0.000225	0.003566	0.000235
RBC-panukb	PARP1	0.735618	0.163203	0.051775	0.003123	0.499746	0.005737	0.027173
RBC-panukb	KDELR2	0.734184	0.000831	0.267205	0.001071	0.002438	0.001277	0.466155
RBC-panukb	SLC47A1	0.733925	0.029696	0.000839	0.000793	0.239416	0.000414	0.464957
RBC-panukb	LTBR	0.731617	0.000379	0.000763	0.000401	0.730808	0.000647	0.000475
RBC-panukb	GPRC5A	0.730712	0.000191	0.73051		0.000559
RBC-panukb	PLEC	0.72584	0.057477	0.232769	0.047344	0.234656	0.101674	0.069636
RBC-panukb	FGF17	0.724941	3.93e-06	0.000113	5.86e-05	4.29e-05	4.87e-05	0.724868
RBC-panukb	ATP13A3	0.724693	0.077337	0.242427	0.160646	0.122718	0.119437	0.003944
RBC-panukb	WLS	0.722945	0.024608	0.047563	0.004276	0.034367	0.002372	0.688704
RBC-panukb	LTBP4	0.717621	1.06e-06	0.706467	9.68e-07	0.010888	1.18e-06	0.000262
RBC-panukb	GLRB	0.715049	0.001297		0.71061	0.005312	0.004633	0.00236
RBC-panukb	RRM2B	0.713843	0.034586		0.008848	0.013729	1.61e-05	0.65681
RBC-panukb	TYRO3	0.71297		1.22e-05		0.712958	1.28e-07
RBC-panukb	ZNF629	0.712419		0.132254	0.079323	0.121582	0.148379	0.23154
RBC-panukb	MIER1	0.711739	0.002592	0.002426	0.023794	0.002468	0.684664	5.65e-06
RBC-panukb	WDR76	0.708579	0.015548	0.180594	0.108352	0.201467	0.202619	1.52e-08
RBC-panukb	PC	0.708127	0.010609	0.123169	0.108909	0.113233	0.138277	0.215595
RBC-panukb	GRHL1	0.708025	2.77e-05	0.002841	0.003236	0.002831	0.007924	0.703023
RBC-panukb	FBXL5	0.707122	0.000999	0.091197	0.006305	0.581289	0.002761	0.028472
RBC-panukb	NAT6	0.707022	0.019141	0.23967	0.110908	0.093266	0.215714	0.029434
RBC-panukb	GSTM4	0.704179	0.062891	0.270803	0.08023	0.078762	0.214878	0.011741
RBC-panukb	IGSF8	0.703998	0.198136	0.382321	0.000122	0.001037	0.119169	0.003272
RBC-panukb	TF	0.703289	0.00013	0.001358	0.000134	0.001384	0.702145	0.000836
RBC-panukb	NDFIP1	0.702476	0.088033	0.000845	0.004374	0.144492	0.466404
RBC-panukb	ING5	0.70168	0.004413	0.038639	0.007683	0.007195	0.602094	0.044751
RBC-panukb	ACTN3	0.69867	0.020882			0.076311	0.004463	0.597659
RBC-panukb	SAR1A	0.697592	0.070429	0.082091	0.049456	0.230945	0.073911	0.197042
RBC-panukb	ZADH2	0.69697	0.006111	0.121755	0.025328	0.540592	0.003412	0.006746
RBC-panukb	FAM35A	0.694376	0.000142	0.687255	0.005759	0.006145	0.005787	0.003522
RBC-panukb	ATXN10	0.690339	0.009668	0.098822	0.058611	0.090535	0.263282	0.171107
RBC-panukb	KBTBD2	0.689795	0.152567	0.217575	0.064505	0.097426	0.097189	0.064878
RBC-panukb	TWIST2	0.686553		0.685054		0.001664		0.003094
RBC-panukb	GOLT1B	0.686117	0.183734	0.059596	0.010468	0.437163	0.000671	0.001569
RBC-panukb	NOTCH4	0.68516	2.51e-08	0.420391	1.39e-12	0.264769	3.01e-08	8.35e-10
RBC-panukb	KLF3	0.684567	0.144383	0.131895	0.080791	0.181381	0.147269	0.000184
RBC-panukb	HBS1L	0.682071	0.013968	0.648274	0.000508	0.00029	0.013297	0.005733
RBC-panukb	SFT2D1	0.681053	0.671306	0.002777	0.001965	0.001904	0.002327	0.003103
RBC-panukb	SP1	0.680533	0.000143		0.090835	0.589595	0.000237
RBC-panukb	ANKFY1	0.679462	0.115476	0.221156	0.146857	0.14093	0.054913	0.003653
RBC-panukb	FBXO28	0.678841	0.178633	0.089118	0.013377	0.367314	0.024633	0.010791
RBC-panukb	ARMC2	0.677648	0.076372	0.106341	0.063436	0.397434	0.000763	0.034347
RBC-panukb	MTFR1L	0.677606	0.068593	0.003954	0.352863	0.199589	0.055796	0.00078
RBC-panukb	SENP7	0.67731	0.654584	0.005425	0.006773	0.003933	0.00361	0.016139
RBC-panukb	GTF2H2	0.677016	0.005543	0.069253	0.009043	0.534617	0.046706	0.017777
RBC-panukb	PRR15L	0.676288	0.000111			0.676098	0.000468
RBC-panukb	TMEM176A	0.675964	0.002928	0.004981	0.050704	0.050895	0.483385	0.096977
RBC-panukb	STK17A	0.67411	0.000234	0.004137	0.082219	0.081611	0.000672	0.507728
RBC-panukb	ZNF692	0.671883	0.668492	0.002882	0.001886	0.001891	0.003544	4.39e-05
RBC-panukb	POM121C	0.67106	0.014456	0.039682	0.002473	0.033303	0.02388	0.570426
RBC-panukb	CDK5	0.668763		0.182269	9.95e-05	0.167516	2.22e-05	0.318895
RBC-panukb	MPPED2	0.667785			0.000207	7.45e-05	0.000133	0.667509
RBC-panukb	RNF103	0.666943	0.000439	0.378101	0.227197	0.000455	0.061167	0.000492
RBC-panukb	RFWD3	0.663849	0.001132	0.060202	0.046813	0.530235	0.02724	0.002401
RBC-panukb	CACNA2D1	0.658136	0.000258	0.290738	0.174915	0.000355	0.144449	0.049053
RBC-panukb	CDC37L1	0.653562	0.300057		0.29892	0.000428	0.000614	0.054736
RBC-panukb	RP1L1	0.652591				0.651744	0.001841
RBC-panukb	DHDDS	0.649313	0.038039	0.068676	0.078305	0.176428	0.100323	0.191043
RBC-panukb	ABCC5	0.647657	0.031257	0.32816	0.034369	0.078777	0.17348	0.008526
RBC-panukb	PLSCR1	0.645407	0.012028	0.075513	0.061196	0.205262	0.296831	0.004114
RBC-panukb	CRBN	0.644984	0.072004	0.089988	0.006537	0.015094	0.18699	0.285624
RBC-panukb	PNP	0.640783	0.013302	0.154236	0.085121	0.14181	0.002835	0.247994
RBC-panukb	SRL	0.640176	0.001826			0.639218		0.000831
RBC-panukb	46089	0.639918	0.004614	0.233382	0.003038	0.005604	0.002359	0.402622
RBC-panukb	ANP32B	0.639633	0.327539			0.000886	0.311522	0.001481
RBC-panukb	MISP3	0.639012	0.172484	0.154478	0.052347	0.259938	1.94e-10	0.002791
RBC-panukb	CDK7	0.637858	0.010557	0.223409	0.016814	0.364043	0.035612	0.007437
RBC-panukb	BTBD1	0.637639	2.73e-05	0.000128		0.036913		0.600928
RBC-panukb	GMPR	0.636716	0.000736	0.000195	0.635766	0.000248	0.000154	0.000157
RBC-panukb	SSSCA1	0.635233		0.153301		0.165053		0.31688
RBC-panukb	GAS6	0.631317	0.000115	0.001555	0.629562	0.00144	0.000784	0.000848
RBC-panukb	OLFM2	0.631134		0.001139	0.004168	0.000544	0.001233	0.627443
RBC-panukb	ZNF579	0.631006	0.013699	0.028201		0.025925	0.235654	0.328438
RBC-panukb	CBLB	0.629501	0.019721	0.203973	0.178193	0.000564	0.23168	6.68e-05
RBC-panukb	BBC3	0.628868	9.14e-05	0.00046	0.218841	0.001177	0.409325	0.000645
RBC-panukb	FKBP15	0.628401	0.015738	0.266749	0.161601	0.169446	0.016053	0.002188
RBC-panukb	VEGFB	0.627807	0.057328	0.165943	0.064447	0.236442	0.103647
RBC-panukb	IRX1	0.625843				0.625843
RBC-panukb	EIF3F	0.623926	0.096685	0.091034	0.072473	0.149353	0.008185	0.212964
RBC-panukb	NKAPL	0.622424	6.77e-08	0.324299	2.88e-07	0.298125
RBC-panukb	BRPF3	0.620125	6.87e-05	0.61996	0.000232	9.83e-05	3.32e-05	1.09e-06
RBC-panukb	MAX	0.619331	0.077703	0.00779	0.186641	0.323933	0.059743	0.001842
RBC-panukb	EMC10	0.617923	8.09e-09	0.000849	0.589576	0.026039	0.001446	1.32e-05
RBC-panukb	CHAF1A	0.615672	0.168048	0.001703	0.00113	0.377977	0.000861	0.066091
RBC-panukb	FBRSL1	0.615106	0.006603	0.030721	0.084156	0.026972	0.537614	0.000785
RBC-panukb	ZBTB37	0.612464	0.000243	0.000469		0.61218
RBC-panukb	SLCO4A1	0.611854	0.000751	0.008768	0.144036	0.002181	0.458492	0.0007
RBC-panukb	SDCCAG3	0.611604	0.088544	0.292246	0.08197	0.143064	0.002516	0.02936
RBC-panukb	WDR81	0.608974	0.028153	0.037646	0.016904	0.003615	0.542797	0.003271
RBC-panukb	FBXO21	0.607915	0.139287	0.275069	0.045685	0.010788	0.08089	0.060026
RBC-panukb	PPM1F	0.607798	0.100124	0.002413	0.007365	0.46993	0.001531	0.031538
RBC-panukb	TFDP1	0.606125	0.062915	0.12039	0.182678	0.126202	0.112339	0.005262
RBC-panukb	ACTRT3	0.595898		0.162364	0.000578	0.150002		0.284168
RBC-panukb	RCN1	0.59459	0.067553	0.000133	5.79e-05	0.255817	4.17e-05	0.271418
RBC-panukb	DUSP1	0.593538		0.246468	0.000693	0.155261	0.191236	0.000747
RBC-panukb	KDM4A	0.587716	0.075718	0.14785	0.210855	0.193298	0.072201	0.002379
RBC-panukb	ATP5S	0.586642	0.001315	0.000411	0.003352	0.554875	0.028052	0.001707
RBC-panukb	ANKRD10	0.583289	0.133419	0.0101	0.004836	0.140249	0.291093	0.012031
RBC-panukb	PTPA	0.581488	0.010412	0.014538	0.007835	0.204003	0.013832	0.333401
RBC-panukb	FLAD1	0.578742	0.102002	0.099939	0.163877	0.110146	0.098595	0.004243
RBC-panukb	COQ8A	0.578209	0.169539	0.003879	0.003755	0.399662	0.013407	0.001597
RBC-panukb	TFCP2L1	0.576983	0.000443		0.002727	0.111866	0.463338	0.007946
RBC-panukb	HMGB1	0.576788		0.000268	0.00074	0.576325		8.19e-05
RBC-panukb	TADA2A	0.574107	0.012627	0.151055	0.087975	0.286538	0.006442	0.041465
RBC-panukb	ETV5	0.574024	0.077011	0.227306	0.099476	0.093528	0.07356	0.004028
RBC-panukb	D2HGDH	0.57372	0.01523	0.041272	0.265779	0.226436	0.025533	0.000964
RBC-panukb	EIF4G3	0.57367	0.130651	0.09599	0.086438	0.149988	0.112465	0.004638
RBC-panukb	PSMD9	0.573167	3.38e-05	0.000107	0.000659	8.97e-05	0.558073	0.014416
RBC-panukb	SH2B1	0.571585	0.156292	0.262608	0.150765	0.008854	0.006232	0.000205
RBC-panukb	HOXA9	0.568578	0.008312	0.032747	0.03476	0.381292	0.054731	0.125806
RBC-panukb	EDNRA	0.567989	0.015952	0.184023	0.000325	0.244574	0.224385	3.33e-06
RBC-panukb	GLTSCR2	0.56734	0.028957	0.029825	0.001364	0.128927	0.252153	0.128467
RBC-panukb	HSPB2	0.566677	0.109518		0.080801	0.041022	0.151047	0.236364
RBC-panukb	NARS2	0.565977	0.030509	0.063158	0.059366	0.328614	0.050644	0.039474
RBC-panukb	STX3	0.565121	0.040454	0.099135	0.054197	0.332468	0.038575	0.001747
RBC-panukb	RAB8A	0.564729	0.013657	0.153205	0.006362	0.154067	0.002738	0.256092
RBC-panukb	EPOR	0.564218	0.103942	0.200549	0.133095	0.126988
RBC-panukb	AMOTL2	0.561764	0.030447	0.161604	0.097563	0.023655	0.001653	0.24954
RBC-panukb	MED13	0.561719	0.014394		0.094309	0.000784	0.170173	0.283101
RBC-panukb	OIP5	0.561625	5.43e-09	6.31e-08		0.561625	7.95e-08	1.11e-07
RBC-panukb	DDX58	0.55924	0.000162	0.000396	0.004943	0.021101	0.542668	0.003436
RBC-panukb	LSM4	0.557497	9.52e-07	1.37e-05	9.36e-06	1.03e-05	0.217714	0.339776
RBC-panukb	RBMS2	0.557376	0.008159	0.145491	0.090171	0.001534	0.135764	0.178312
RBC-panukb	TNRC6C	0.556809	1.93e-07	6.26e-08	0.551404	0.005405	3.63e-07	3.4e-09
RBC-panukb	ZNF106	0.555141	0.085874	0.165663	0.109965	0.114014	0.081745	0.002698
RBC-panukb	MINPP1	0.555118	8.34e-05	3.66e-05	0.00014	0.000105	0.554822	2.62e-06
RBC-panukb	DGAT2	0.554705	0.010753	0.091575	0.050795	0.077848	0.117832	0.218516
RBC-panukb	GSTZ1	0.552626	0.109533	0.002251	0.29505	0.13414	0.005741	0.013785
RBC-panukb	POMP	0.551781	0.000189	0.169892		0.214422	0.167664	3.74e-05
RBC-panukb	NETO2	0.551745		0.120433		0.356649	0.076179
RBC-panukb	ETF1	0.549868	0.277749	0.26787				0.004363
RBC-panukb	ZC3HC1	0.546398	0.000499	0.543337	0.001724	0.00062	0.003205	0.000103
RBC-panukb	CALD1	0.545523	0.000678	0.252382	0.166899	0.002613	0.123577	0.005106
RBC-panukb	CAMTA2	0.542874	0.02377	0.040902	0.029498	0.0259	0.430124	0.002515
RBC-panukb	TYMP	0.542541	1.58e-05	0.126251	0.260374	1.34e-05	0.194564	3.41e-05
RBC-panukb	TPP2	0.542325	0.069729	0.083041	0.058884	0.198034	0.058823	0.082804
RBC-panukb	OGDH	0.53581	0.012384	0.14244	0.045766	0.299998	0.037005	0.00093
RBC-panukb	MAEA	0.529701	0.034254	0.062807	0.09439	0.065784	0.169671	0.119503
RBC-panukb	NDUFAF6	0.527255	0.246238	0.029747	0.012421	0.014484	0.231606	0.050139
RBC-panukb	CTIF	0.526487	0.001468	0.006084	0.003977	0.001128	0.519784	0.001151
RBC-panukb	CUL2	0.52623	0.068569	0.073214	0.016365	0.347469	0.012808	0.012456
RBC-panukb	PGBD1	0.525524	0.177377	0.342415	3.07e-06	4.22e-07	0.000458	0.005579
RBC-panukb	RHD	0.523554	0.082665	0.139462		0.104075		0.19816
RBC-panukb	PSMD6	0.523343	0.120809	0.068513	0.027427	0.267939	0.02147	0.025438
RBC-panukb	CHKB	0.522235	0.121387	0.106339	0.008129	0.109182	0.148474	0.028814
RBC-panukb	ZNF100	0.515145	0.004748	0.032945	0.040309	0.039271	0.400014	0.003914
RBC-panukb	TRAF3IP3	0.511777		0.24941		0.255675	0.001786	0.012146
RBC-panukb	TNFRSF6B	0.511503	0.001113	0.00158	0.002386	0.508268	0.001318	2.82e-05
RBC-panukb	CENPW	0.508786	0.008696	0.101013	0.100025	0.09286	0.029322	0.176875
RBC-panukb	FAM76B	0.505199	0.199718	0.005918	0.007012	0.274606	0.013713	0.007853
RBC-panukb	HSPA12B	0.505064	0.000487	0.501097	0.001003	0.001678	0.002684	0.001849
RBC-panukb	HP	0.503543	0.001845	0.000858	0.000513	0.50073	0.00096	0.001466
RBC-panukb	AFMID	0.501598	0.101995	0.022672	0.303517	0.072356	1.66e-05	0.001055
RBC-panukb	URB2	0.500023	0.00015	0.000845	0.202918	0.174463	0.122239

### Sheet: SBP
trait	gene_name	combined_pip	Cells_Cultured_fibroblasts_pip	Adrenal_Gland_pip	Heart_Left_Ventricle_pip	Esophagus_Mucosa_pip
SBP-ukb-a-360	BAG6	1	0	1.78e-07	1.04e-08	1
SBP-ukb-a-360	PKN2	1	1	1.73e-10	1.84e-11	1.35e-11
SBP-ukb-a-360	PKP4	0.999999	0	0	0.999999	0
SBP-ukb-a-360	ENPEP	0.99871	0.016714	0.013917	0.00866	0.998443
SBP-ukb-a-360	FES	0.99769	0.996073	1.1e-08	1.69e-08	0.001617
SBP-ukb-a-360	RERE	0.99752	0.969231	0.000496	0.00161	0.026183
SBP-ukb-a-360	NUDT5	0.995536	0.791753	2.07e-06	0.635337	0.000139
SBP-ukb-a-360	FBN2	0.981749	0.014233	0.981452	0.001517
SBP-ukb-a-360	RAB34	0.979414	0.342117	0.228651	0.371492	0.061769
SBP-ukb-a-360	SLC9A3R2	0.977135	0.39049	0.020864	0.569279	0.003719
SBP-ukb-a-360	TMBIM1	0.970267	0.370993	0	0.853704	0.006283
SBP-ukb-a-360	HOXA11	0.967753	0.967753
SBP-ukb-a-360	DMWD	0.963332	0	0	0.963332	0
SBP-ukb-a-360	UVSSA	0.951188	0.424542	0.455495	5.02e-12	0.071152
SBP-ukb-a-360	TMEM175	0.947671	0.843967	3.26e-10	0.038594	0.06511
SBP-ukb-a-360	MTMR9	0.947171	0	0	0	0.947171
SBP-ukb-a-360	ADH1B	0.946297	0.012011	0.516016	0.437157	0.001737
SBP-ukb-a-360	RPL27A	0.943876	0.204509	0.509128		0.234269
SBP-ukb-a-360	IRAK1BP1	0.943815	2.99e-09	0.783746	0.52037	5.02e-10
SBP-ukb-a-360	SP140L	0.936095	0.935838	0.000206	5.47e-09	5.06e-05
SBP-ukb-a-360	PPP3R1	0.934219	0.004501	0.005954	0.001694	0.932963
SBP-ukb-a-360	NAA60	0.928385	0.04152	5.32e-08	0.924402	0.006959
SBP-ukb-a-360	CCDC163	0.916779	0.475058	0.310717		0.566488
SBP-ukb-a-360	FHOD3	0.916578	0.601398	0.287951	0.034829	0.017172
SBP-ukb-a-360	SGSM3	0.915646	8.01e-05	0.791895	0.003255	0.12404
SBP-ukb-a-360	NPR1	0.905031	0.002466	0.903827	0.008368	0.00169
SBP-ukb-a-360	PAQR5	0.903023	0.019816	0.005958	0.900231	0.00233
SBP-ukb-a-360	HHIPL1	0.894991	0.000741	0.774448	0.023087	0.09889
SBP-ukb-a-360	CLCN6	0.881585	0.674701	0.376171	0.123706	0.039312
SBP-ukb-a-360	THAP3	0.875539	0.332666	0.07655	0.466879	0.019
SBP-ukb-a-360	CAMK1D	0.87085	8.41e-09	1.89e-08	0.87085	3.84e-08
SBP-ukb-a-360	TBX2	0.854875	0.426269	0.004507	0.425034	0.007116
SBP-ukb-a-360	FBXO38	0.832277	0.059921	0.646033	0.286317	0
SBP-ukb-a-360	USP36	0.826504	0.163905	0.652687	0.021711	0.003869
SBP-ukb-a-360	REXO1	0.815724	0.128396	0.576929	0.095832	0.019735
SBP-ukb-a-360	SLC22A17	0.79756	0.785162	0.003707	0.001015	0.053099
SBP-ukb-a-360	FARP2	0.796682	0.479448	0.02494	0.309586	0.052829
SBP-ukb-a-360	KAT2A	0.784049	0.254221	0.269592	0.224455	0.042214
SBP-ukb-a-360	CYBRD1	0.778714	0.161887	0.003345	0.590373	0.028287
SBP-ukb-a-360	PLK2	0.77594	0.002126	0.773814	3.75e-08
SBP-ukb-a-360	MORC3	0.762368	0.003404	0.001111	0.004475	0.759957
SBP-ukb-a-360	EIF2AK4	0.756853	0.007016	0.400478	0.334165	0.028641
SBP-ukb-a-360	ARHGAP29	0.752815	0.74374	0.004103	0.019055	4.4e-09
SBP-ukb-a-360	ZNF467	0.752327		0.516498	0.000559	0.237494
SBP-ukb-a-360	SHISA8	0.738041		0.738027	7.25e-06	6.19e-06
SBP-ukb-a-360	ITGB5	0.727368	0.365936	0.111805	0.012754	0.255314
SBP-ukb-a-360	YWHAE	0.721196	0.348433	0.373799	2.93e-07	7.44e-08
SBP-ukb-a-360	PPP1R1C	0.720954			0.720954
SBP-ukb-a-360	GOPC	0.714781	0.26501	0.445227	0.005541	0.007259
SBP-ukb-a-360	CHID1	0.714438	0.005808	0.00279	0.709448	0.004174
SBP-ukb-a-360	RTEL1	0.696507	0.228606	0.429522	0.022594	0.023066
SBP-ukb-a-360	ADCY3	0.695673	0.19367	0.502003	6.11e-12	1.28e-12
SBP-ukb-a-360	DAZAP1	0.692332	0.320836	0.000887	0.000865	0.372071
SBP-ukb-a-360	OLA1	0.689767	0.233743	0.231003	0.201506	0.047843
SBP-ukb-a-360	HFE	0.677449	0.314743	0.268351	0.095172	0.017623
SBP-ukb-a-360	ARID1A	0.669181	0.669181	0		0
SBP-ukb-a-360	VAPA	0.668117	0.347196	0.088309	0.07855	0.161745
SBP-ukb-a-360	SYNPO2L	0.663482			0.663482
SBP-ukb-a-360	LHFPL2	0.658832	0.641366	0.018178
SBP-ukb-a-360	KCNK3	0.654915		0.654915
SBP-ukb-a-360	CCDC146	0.647722	0.007135	0.642275	0.003153	0.002999
SBP-ukb-a-360	SHBG	0.647549		0.647549
SBP-ukb-a-360	ZNF598	0.64571	0.116255	0.227542	0.219636	0.085382
SBP-ukb-a-360	RCOR2	0.639807	0.11218	0.52825
SBP-ukb-a-360	CDC16	0.63659	0.275449	0.120295	0.197794	0.055601
SBP-ukb-a-360	SHB	0.635425	0.059709	0.573998	0.003423	0.001765
SBP-ukb-a-360	RNF213	0.623561	0.235857	0.348971	0.020526	0.055366
SBP-ukb-a-360	MMACHC	0.606577	0.606577	0	0	0
SBP-ukb-a-360	TCEA2	0.605579	0.000201	0.418645	0.175404	0.012049
SBP-ukb-a-360	KLHDC8B	0.601881	0.218007	0.04788	0.005368	0.341227
SBP-ukb-a-360	ZNF415	0.594402	0.20318	0.008832	0.009373	0.385916
SBP-ukb-a-360	CCNT2	0.594331	0.229645	0.245221	0.206458	4.64e-10
SBP-ukb-a-360	SCMH1	0.591642	0.231384	0.136469	0.225986	0.020626
SBP-ukb-a-360	RASIP1	0.581436	0.207318	0.131557	0.166534	0.081537
SBP-ukb-a-360	THBS2	0.546946	0.393945	0.002894	0.170594	0.000995
SBP-ukb-a-360	PDS5A	0.544914	0.1181	0.283448	0.149343	0.00066
SBP-ukb-a-360	SPATA20	0.533924	0.053055	0.29943	0.120755	0.07232
SBP-ukb-a-360	OCIAD1	0.530947	0.056784	0.022596	0.43449	0.024632
SBP-ukb-a-360	XRRA1	0.530939	0.10641	0.099272	0.33043	0.007566
SBP-ukb-a-360	MYNN	0.52825	0.526737	0.000926	0.000498	0.000749
SBP-ukb-a-360	HOXD3	0.516157	0.259622	0.037198	0.000142	0.219677
SBP-ukb-a-360	GCAT	0.512048	0.126944	0.161394	0.176737	0.059739
SBP-ukb-a-360	PYGB	0.510281	0.200253	0.012902	0.244244	0.068894
SBP-ukb-a-360	SZT2	0.508322	0.078619	0.295094	0.071048	0.074535
SBP-ukb-a-360	HM13	0.500633	0.161193	0.181468	0.132428	0.029648

### Sheet: SCZ
trait	gene_name	combined_pip	Brain_Cerebellar_Hemisphere_pip	Brain_Cerebellum_pip
SCZ-ieu-b-5102	ZNF823	0.97647	0.430374	0.547194
SCZ-ieu-b-5102	SOHLH1	0.963195	0.004862	0.963014
SCZ-ieu-b-5102	MRPS33	0.958331	0.511166	0.453215
SCZ-ieu-b-5102	ACTR1B	0.954679	0.633502	0.329803
SCZ-ieu-b-5102	R3HDM2	0.942172	0.595261	0.353914
SCZ-ieu-b-5102	FEZF1	0.940861	0.479933	0.463489
SCZ-ieu-b-5102	FOXN2	0.923647	0.547823	0.378859
SCZ-ieu-b-5102	SLC38A3	0.916443	0.46717	0.451152
SCZ-ieu-b-5102	PTPA	0.907716	0.418631	0.492853
SCZ-ieu-b-5102	LPCAT4	0.888692	0.88792	0.006864
SCZ-ieu-b-5102	RUNDC3B	0.885279	0.871759	0.01548
SCZ-ieu-b-5102	ACE	0.840634	0.026837	0.818254
SCZ-ieu-b-5102	TRPV4	0.824705	0.002728	0.823173
SCZ-ieu-b-5102	C4B	0.823394	0.823394	0
SCZ-ieu-b-5102	TMEM222	0.815879	0.814765	0.003141
SCZ-ieu-b-5102	GALNT2	0.797458	0.212633	0.589938
SCZ-ieu-b-5102	CUL9	0.789047	0.428173	0.372267
SCZ-ieu-b-5102	SERPINI1	0.770009	0.354213	0.422344
SCZ-ieu-b-5102	SF3B1	0.766822	0.422043	0.351279
SCZ-ieu-b-5102	DRD2	0.763512	0.759627	0.015978
SCZ-ieu-b-5102	LY6H	0.74518	0.74518
SCZ-ieu-b-5102	NUP50	0.737688	0.576355	0.165659
SCZ-ieu-b-5102	MLF2	0.680146	0.654949	0.049057
SCZ-ieu-b-5102	MAP3K11	0.675841		0.675841
SCZ-ieu-b-5102	KLHL20	0.657511	0.657511
SCZ-ieu-b-5102	C11orf80	0.654018	0.638993	0.021644
SCZ-ieu-b-5102	PUF60	0.652992	0.652372	0.001783
SCZ-ieu-b-5102	ARFGAP2	0.652302	0.332522	0.321121
SCZ-ieu-b-5102	HLA-DMB	0.648432	0.643571	0.006168
SCZ-ieu-b-5102	DISP3	0.639088	0.268441	0.375565
SCZ-ieu-b-5102	FAM193B	0.635112	0.329998	0.323229
SCZ-ieu-b-5102	PFKFB2	0.632991	0.319213	0.316097
SCZ-ieu-b-5102	APC2	0.617614	0.295751	0.324931
SCZ-ieu-b-5102	NPIPB2	0.615013	0.294906	0.325286
SCZ-ieu-b-5102	MYZAP	0.60961	0.251131	0.369321
SCZ-ieu-b-5102	THUMPD3	0.604912	0.363171	0.247051
SCZ-ieu-b-5102	ANKRD63	0.588662	0.074495	0.515985
SCZ-ieu-b-5102	VRK2	0.588459	0.571352	0.018841
SCZ-ieu-b-5102	GIGYF1	0.587706	0.369887	0.219897
SCZ-ieu-b-5102	GABBR2	0.587292	0.383561	0.212555
SCZ-ieu-b-5102	ZDHHC5	0.58499	0.330977	0.261098
SCZ-ieu-b-5102	CNIH4	0.57747	0.258289	0.323453
SCZ-ieu-b-5102	IRF3	0.567883	0.021841	0.54742
SCZ-ieu-b-5102	RASIP1	0.554729	0.316425	0.242081
SCZ-ieu-b-5102	ZNF207	0.553208	0.552887	0.000703
SCZ-ieu-b-5102	INO80E	0.539024	0.429854	0.115496
SCZ-ieu-b-5102	HSPA9	0.516175	0.434479	0.144431
SCZ-ieu-b-5102	RBM6	0.510911	0.254575	0.260923
SCZ-ieu-b-5102	ATP1B3	0.509374	0.011309	0.50266
SCZ-ieu-b-5102	ZNHIT3	0.508259	0.271543	0.241665
SCZ-ieu-b-5102	ZNRF3	0.502618		0.502618

### Sheet: T1D
trait	gene_name	combined_pip	Lung_pip	Whole_Blood_pip	Artery_Aorta_pip	Adrenal_Gland_pip	Esophagus_Muscularis_pip
T1D-GCST90014023	C1QTNF6	0.990507	0.000477	0.004715	0	1.13e-05	0.990458
T1D-GCST90014023	CAMK4	0.986742	0.000184	0.986718			0.001679
T1D-GCST90014023	PLEKHM1	0.965384	0.958976	0.03422	7.9e-07	2.55e-06	3.32e-06
T1D-GCST90014023	PSMB2	0.962979	0.452188	0.001098	0.311872	0.02724	0.172352
T1D-GCST90014023	CCDC88B	0.949077	0.949077	0	0	0	0
T1D-GCST90014023	PGM1	0.92171	0.181702	0.741176		0.000122	0.000357
T1D-GCST90014023	ZMYND8	0.918753	0.458055	0.158801	0.146409	0.091527	0.065814
T1D-GCST90014023	TAB1	0.911344	0.286423	0.352648	0.173771	0.018582	0.095899
T1D-GCST90014023	SLC11A1	0.883209	0.147428	0.057053	0.417299	0.252038	0.015704
T1D-GCST90014023	ANKRD55	0.862216	0.470616	0.392148		2.94e-05
T1D-GCST90014023	ELL	0.858028	0.2922	0.346069	0.203751	0.018111	0.002312
T1D-GCST90014023	PRCC	0.837422	0.267726	0.133729	0.256234	0.105661	0.08397
T1D-GCST90014023	BATF3	0.824077	0.017462	0.805627	0.000563	0.002494	0.000314
T1D-GCST90014023	RASGRP1	0.819511	0.38486		0.265441	0.023186	0.146695
T1D-GCST90014023	VSIR	0.80208	0.473958	0.000799	0.342431	0.000298	0.002534
T1D-GCST90014023	FARP2	0.783968	0.730765	0.025719	0.003189	0.016427	0.013799
T1D-GCST90014023	CD3G	0.783115	0.233353	0.286795	0.160941	0.014057	0.088941
T1D-GCST90014023	NOA1	0.777057	0.003321	0.001318	0.774408	0.000159	0.000252
T1D-GCST90014023	RIN3	0.757566	0.003072	0.002504	0.002961	0.001797	0.751457
T1D-GCST90014023	SIRPG	0.751863	0.008651	0.74171	0.000406	0.000366	0.002735
T1D-GCST90014023	IFIH1	0.72151	8.59e-05	1.68e-05	0.721437	6.52e-05	9.32e-05
T1D-GCST90014023	CORO6	0.711675	0.005915	0.001261	0.1803	0.126769	0.400629
T1D-GCST90014023	TYK2	0.701299	0.331912	0.004003	0.162752	0.229941	0.048905
T1D-GCST90014023	AFF3	0.685856	0.00131	0.682607	0.002186		0.001173
T1D-GCST90014023	ST7L	0.658354	0.234728	0.186215	0.166389	0.027199	0.048962
T1D-GCST90014023	LZTFL1	0.657126	0.014074	0.636023	0.015513	0.003274	0.01214
T1D-GCST90014023	CXCR4	0.643008	0.642784			5.93e-05	0.000363
T1D-GCST90014023	CTSH	0.637945	1.11e-16	0.637161	1.55e-15	7.77e-16	0.0013
T1D-GCST90014023	TMEM131	0.62552	0.370008	0.003071	0.172903	0.005213	0.078719
T1D-GCST90014023	ACAP1	0.618956	0.003058	0.616047	0.002457	0.001008	0.000907
T1D-GCST90014023	EOMES	0.604598	0.000247	0.576019	0.000554	0.02826
T1D-GCST90014023	FAM46C	0.588788	0.588244	0.00074		3.34e-05	0.000415
T1D-GCST90014023	AP1G1	0.58094	0.002759	0.571072	0.005455	0.004478	0.001646
T1D-GCST90014023	C1orf122	0.570438		0.570119	0.000532	4.65e-05
T1D-GCST90014023	CHD9	0.568122	0.565239	0.001414	0.002515	7.76e-05	0.000887
T1D-GCST90014023	TAGAP	0.563189	0.000174	0.375797	0.000471	0.186996	0.000463
T1D-GCST90014023	IL7R	0.553423	0.486225	0.010208	0.031596	0.01147	0.014838
T1D-GCST90014023	RGS12	0.535766	0.007842	0.010813	0.339289	0.000651	0.187717
T1D-GCST90014023	TNFRSF11B	0.532886	0.000271		0.527495	0.005239	5.72e-05
T1D-GCST90014023	PSTPIP1	0.531782	0.348755	0.183163	0.004947	0.000515	0.000576
T1D-GCST90014023	SLC22A4	0.52135	0.187715	0.000371	0.20568	0.128444	1.28e-06
T1D-GCST90014023	GATA3	0.516591		0.173168		0.343463
T1D-GCST90014023	USP40	0.505833	0.265355	0.000892	0.081655	0.094473	0.067768
T1D-GCST90014023	EED	0.504413	0.0154	0.00494	4.24e-05	6.23e-05	0.483968
T1D-GCST90014023	CLECL1	0.501353	0.075438	0.232279	0.130312	0.008539	0.054785
T1D-GCST90014023	GLIS3	0.500289	0.499825		0.000839	8.84e-05

### Sheet: T2D
trait	gene_name	combined_pip	Pancreas_pip	Brain_Cerebellum_pip	Brain_Cerebellar_Hemisphere_pip	Whole_Blood_pip	Liver_pip	Adipose_Subcutaneous_pip
T2D-panukb	CCND2	0.994906		0.462751	0.00149324	0.400918	8.9579e-08	0.529019
T2D-panukb	RREB1	0.942294	0.00838319		0.00259896	0.920828	0.0247594	0.045971
T2D-panukb	PRKRIP1	0.938251	0.914993	0.00500379	0.00255981	0.00829462	0.0100508	0.0125771
T2D-panukb	ENHO	0.927238		0.92616	0.00128917
T2D-panukb	LONRF1	0.921693	5.84207e-08	0.0043008	0.000987346	0.00296021	8.35432e-10	0.920977
T2D-panukb	HLA-DRB5	0.913825	0.911516	1.7698e-06	7.89268e-07	0.0258422	0.00024357	3.45453e-06
T2D-panukb	ANK1	0.883178	3.12167e-08	0.03604	0.0544534	0.00539047		0.796074
T2D-panukb	AP3S2	0.880922	0.0327396	0.00775741	0.00194207	0.660791	0.0704644	0.119869
T2D-panukb	CEP68	0.874465	0.000492295	0.000399344	0.00426279	0.858776	0.000650708	0.0120551
T2D-panukb	SLCO4A1	0.864301	0.000593801	0.00384603	0.0196388	0.00393868	0.00157417	0.844577
T2D-panukb	SLIT1	0.844774		0.00210528	0.000548144	0.00606477	6.96104e-08	0.839609
T2D-panukb	ZNF703	0.834989			0.000212335			0.834954
T2D-panukb	EMC1	0.818014	0.163971	0.0772778	0.0399728	0.00125248	0.433849	0.114624
T2D-panukb	CAMK1D	0.797932	0.000435637	0.142859	0.000183982	0.0139632	0.651529	0.00148892
T2D-panukb	SFMBT1	0.786012	0.00105143	0.715609	0.00239016	0.00541476	0.000697459	0.0669607
T2D-panukb	INO80E	0.773023	0.0609272	0.178794	0.357057	0.0589198	0.0431483	0.0998881
T2D-panukb	CDKN1C	0.758664	3.61193e-09		2.65776e-05	0.000160229		0.758527
T2D-panukb	MLX	0.750637	0.135463	0.0483412	0.024829	0.219619	0.233682	0.0956821
T2D-panukb	SLC30A8	0.746242	0.746242
T2D-panukb	EML2	0.745991	0.00784976	0.579916	0.157264	0.00786808	0.011364	0.0062434
T2D-panukb	JAZF1	0.7417	5.62832e-06	0.00355941	0.000460734	0.00495682	1.54315e-07	0.739357
T2D-panukb	ZNF664	0.738788	0.000533033	0.00334109	0.000100409	0.00257933	0.000707046	0.736807
T2D-panukb	WFS1	0.720374	0.079001	0.36976	0.0201778	0.0807959	0.12394	0.0538581
T2D-panukb	ARL14EP	0.6933	0.0345797	0.173312	0.0843922	0.113827	0.0827654	0.214002
T2D-panukb	RP11-195F19.5	0.684852	3.16785e-08	0.679931	0.000364114	0.00768893	1.8689e-09	0.0038265
T2D-panukb	NME9	0.680829	3.39769e-08	0.67582	0.00393356	0.00150646	4.94644e-10	0.00292303
T2D-panukb	SIDT1	0.665665	7.71118e-08	0.103685	0.0622783	0.501086	1.20921e-09	0.0057225
T2D-panukb	UBE2E2	0.664981		0.294893	0.0291925	0.00633618	5.71128e-08	0.337235
T2D-panukb	TTC38	0.661217	0.162515	0.0187888	0.00455041	0.185026	0.255795	0.0531777
T2D-panukb	LTBP3	0.645538	0.176021	0.0904189	0.0309854	0.236346	0.100654	0.0194146
T2D-panukb	CTRB2	0.637733	0.48149		0.154231			0.00769678
T2D-panukb	MAD1L1	0.636094	0.00105455	0.00559823	0.00052022	0.00553658	0.630001	0.00323137
T2D-panukb	RBM6	0.616028	0.0730539	0.196518	0.039657	0.101892	0.0526224	0.159834
T2D-panukb	CDK11B	0.605251	0.0726041	0.332413	0.00300851	0.200387	0.0142624	0.0117723
T2D-panukb	GATAD2A	0.605136	0.0785422	0.000456539	0.000248747	0.323667	0.183543	0.0242651
T2D-panukb	FXYD2	0.597505	0.267766	0.0251186	0.000288877	0.102659	0.177603	0.033734
T2D-panukb	EIF3M	0.597498	0.235702	0.00248239	0.000287286	0.0355164	0.0403201	0.288822
T2D-panukb	ASCL2	0.596395	7.9134e-06	0.595951	2.97691e-05	0.000296644	5.2194e-11	0.000360702
T2D-panukb	COBLL1	0.586661	0.211183	0.04866	0.027479	0.00712213	0.280403	0.0467885
T2D-panukb	ZMIZ2	0.579951	0.176709	0.0670387	0.245611	0.106138	0.00477629	0.00551477
T2D-panukb	SLC39A10	0.579677	0.000433486	0.216127	0.0044724	0.108323	3.87294e-10	0.253013
T2D-panukb	ARAP1	0.571535	0.00604308	0.00364421	0.00286802	0.561662	0.00481273	0.00525918
T2D-panukb	SENP6	0.557801	0.124418	0.204037	0.0428741	0.0573162	0.0983363	0.0448893
T2D-panukb	ADH1C	0.553945	0.235			0.0079007	0.309013	0.0100551
T2D-panukb	HLA-DRB1	0.553818	3.54632e-06	3.51415e-06	1.57776e-06	0.025839	0.000241782	0.527736
T2D-panukb	HCRTR1	0.545964						0.545964
T2D-panukb	MARK3	0.537894	0.0195657	0.0226338	0.00616543	0.0384144	0.0387371	0.418477
T2D-panukb	HERC3	0.536165	0.100704	0.0446544	0.0219175	0.17793	0.13263	0.0686269
T2D-panukb	SEPT7	0.531813	0.00198407	0.000460267	0.000224384	0.00217558	0.000696542	0.529082
T2D-panukb	ZZEF1	0.523177	0.337973	0.0358359	0.00106586	0.1501	0.00681618	0.00197134
T2D-panukb	MAP2K7	0.507162	0.00392935	0.00180584	0.000967281	0.00548587	0.00521055	0.498363

### Sheet: WBC
trait	gene_name	combined_pip	Skin_Not_Sun_Exposed_Suprapubic_pip	Whole_Blood_pip	Spleen_pip	Cells_Cultured_fibroblasts_pip	Adipose_Visceral_Omentum_pip	Muscle_Skeletal_pip	Heart_Left_Ventricle_pip	Artery_Coronary_pip
WBC-ieu-b-30	CSF3R	1		0.20935	0.000363828		0.0492215		0.971286	9.35146e-08
WBC-ieu-b-30	HLA-C	1	0	1	0	0	0	0	0	0
WBC-ieu-b-30	MED24	1	1	0.00020745	7.07294e-06	0	7.28554e-05	0.00141971	0.00140049	7.71126e-08
WBC-ieu-b-30	FES	1	0.00279596	0.98099	0.00159905	0.0201744	0.000329537	0.00168174	0.00127647	1.92752e-06
WBC-ieu-b-30	GSDMB	1	1.12732e-12	0.139645	6.53261e-05	0.859932	0.000357496	0	0	8.88178e-16
WBC-ieu-b-30	TAGAP	1	0.00298809	1			0.000137406			2.4378e-09
WBC-ieu-b-30	ARHGAP15	1		1	3.23304e-07		1.90816e-08	0	0	0
WBC-ieu-b-30	REST	1	0.00165032	0.00290938		0.671901	5.40479e-05	0.328982	0.000519329
WBC-ieu-b-30	S1PR2	1					1	5.32907e-14		6.99441e-15
WBC-ieu-b-30	CCDC125	0.999998	0.0105798	0.0166664	0.00295014	0.999994	0.00340675	0.00401123	0.000667916	1.34683e-06
WBC-ieu-b-30	KIAA0391	0.999997	0.000886263	0.999994	0.000512456	0.00225839	0.000110972	0.000426159	0.000363354	4.57052e-07
WBC-ieu-b-30	SLX4IP	0.999996	0.999761	0.0746279	2.3479e-05	0.000145339	0.890231	0.000106253	2.92375e-05	1.00506e-08
WBC-ieu-b-30	LPAR1	0.99999	2.28389e-06	0.99978		1.89376e-05	5.24765e-06	0.954336		3.66003e-09
WBC-ieu-b-30	NOSTRIN	0.999984	0.0737549	0.00410216	0.000375056	0.00270289	0.996273	0.0332176	0.00111987	2.28316e-06
WBC-ieu-b-30	CNN2	0.999984	2.61398e-05	7.21952e-06	3.53215e-06	0.000379398	0.999422	3.35735e-06	0.000202764	2.94932e-09
WBC-ieu-b-30	MED12L	0.99998	0.000307216	0.99998		0.000498694	0.016612	0.000242089		3.80777e-10
WBC-ieu-b-30	PTK2B	0.999973	0.0370921	0.999965	0.0762178	0.00615704	0.00649101	0.00553614	0.00865588	1.40466e-05
WBC-ieu-b-30	RAB34	0.999957	0.0115878	0.892285	0.0105916	0.001235	0.000415744	0.0622128	0.021626	1.02032e-05
WBC-ieu-b-30	SELL	0.999957	0.00745806	0.999768	0.00079034	0.00796577	0.000290285	0.000898579
WBC-ieu-b-30	RAB2A	0.999955	4.7182e-06	7.92121e-07	0.999915	1.63136e-05	1.96138e-05	6.63138e-07	5.15906e-06	1.98996e-09
WBC-ieu-b-30	ITSN2	0.999954	1.10421e-05	0.981626	0	0	0.0183172	0	0	7.47512e-09
WBC-ieu-b-30	PTPRJ	0.999856	0.00041858	0.999113	0.000220071	0	0.000103811		1.11022e-16
WBC-ieu-b-30	LAPTM5	0.999817	0.00358505	0.993966	0.00207334	0.00528693	0.000439192	0.00660344	0.00489866	5.40062e-07
WBC-ieu-b-30	TNKS2	0.999804	0.0654426	0.000314595	0.995464	0.3604	0.044463	0.179864	0.000360221	0.000774638
WBC-ieu-b-30	AP1M2	0.999708	1.0986e-05	0.999695	2.84194e-06		1.01119e-12
WBC-ieu-b-30	PTPRA	0.999643	0.015103	0.0194772	0.00465181	0.999412	0.000252151	0.0064135		5.82771e-06
WBC-ieu-b-30	ALDH2	0.999596	0.00523339	0.999075	0.0061041	0.0102552	0.00195728	0.00216326	0.00337504	1.9265e-06
WBC-ieu-b-30	CLEC4M	0.999238		1.91339e-05	0.999238		2.44447e-06			2.31077e-09
WBC-ieu-b-30	ZNF516	0.998963	0.105242	0.998698	0.00122955	0.00113384	0.00340057	0.071		1.95427e-06
WBC-ieu-b-30	MFSD13A	0.998849	0.505949	0.412229	0.0874905	0.00346297	0.000571743	0.00107261	0.0208389	3.32696e-06
WBC-ieu-b-30	CD101	0.998608	0.00171615	0.605908	0.39049	0.00157331	0.00953688		0.000631231	3.83576e-08
WBC-ieu-b-30	DEFA3	0.99695		0.995841	0.00076253		0.000149657	0.000920012	0.000362474
WBC-ieu-b-30	MICALL2	0.996484	0.58152	0.254623	0.467263	0.00511906	0.00542886	0.00117101	0.329815	0.000119211
WBC-ieu-b-30	CPEB4	0.995383		0.994212	0.0126306	0.00156794	0.189058		0.00217554	6.21956e-07
WBC-ieu-b-30	HSF2	0.995015	0.00314491	0.0271292	0.144438	0.693946	0.135677		0.00482159	9.37291e-09
WBC-ieu-b-30	NLRC5	0.993884	0.306504	0.986295	0.161771	0.0177144	0.0751075	0.000322861	0.000893729	4.87136e-07
WBC-ieu-b-30	SLC12A7	0.992421	0.00211289	0.885945	0.0747684	0.000566794	0.0344284	0.00101893	0.00193626	1.97226e-06
WBC-ieu-b-30	UBE2F	0.992142	0.0226407	0.955893	0.0197817	0.016817	0.00425507	0.0223353	0.00394155	7.06577e-06
WBC-ieu-b-30	GSDMD	0.989883	0.0843457	0.238507	0.0035449	0.324587	0.351535	0.018007	0.00193567	2.4278e-06
WBC-ieu-b-30	BAX	0.989339	0.0701993	0.442353	0.0822044	0.278019	0.00587285	0.000385602	0.111445	0.000131036
WBC-ieu-b-30	LAMP1	0.989321	4.28029e-05	0.764441	0.183571		0.0413577
WBC-ieu-b-30	RUNX3	0.988724	0.194554	0.42539	0.102341	0.0012425	0.0482357	0.151804	0.069619	3.44508e-07
WBC-ieu-b-30	GLG1	0.988636	0.00282195	0.988385	0.000987291	0.0146327		0.00146622	0.00167582	2.73574e-09
WBC-ieu-b-30	FAM120B	0.988487	0.00939385	0.0103179	0.00175191	0.00497065	0.00373062	0.987591	0.00171578	2.05645e-06
WBC-ieu-b-30	LYZ	0.988473	0.000369796	0.849199	0.150727	0.000718189	0.0335222	0.0145242	0.107613	0.00018718
WBC-ieu-b-30	VLDLR	0.987196	0.915247	0.647965	0.000118998	0.00778201	1.64748e-05	0.000372136	0.000218668	1.71649e-07
WBC-ieu-b-30	TP53	0.98659	0.503379		1.73625e-10	0.307294	0.103553	0.0723644	4.96488e-11	1.34404e-12
WBC-ieu-b-30	CREB5	0.98622	6.79336e-07	0.98622	2.50809e-08	4.54025e-06	5.64207e-09		1.99178e-08	6.28887e-10
WBC-ieu-b-30	CXCR2	0.98622	0	0.98622			0		0
WBC-ieu-b-30	PAQR9	0.986161		0.986161
WBC-ieu-b-30	ACAP1	0.985565	1.64647e-05	0.98533	0.000218544	1.38052e-09	8.41966e-11	1.14532e-09	4.75789e-11	2.22045e-16
WBC-ieu-b-30	MARCH7	0.984454	8.04383e-06	0.0047197	0.272686	0.0100088	0.68919	0.00783969	3.33584e-10	2.44074e-06
WBC-ieu-b-30	SPECC1L	0.984298	0.157772	0.344411	0.0828258	0.168122	0.0390049	0.122848	0.0708239	3.32759e-07
WBC-ieu-b-30	PPP5C	0.984238	0.433883	0.0195897	0.00210721	0.485164	0.0453318	0.00117643	0.00345397	4.59965e-07
WBC-ieu-b-30	CADM4	0.983927	0	0.981569	0	0	0.00235798	0	0	0
WBC-ieu-b-30	CSF1	0.983725	2.22752e-05			0.56828	1.84952e-06	0.415446		4.3391e-07
WBC-ieu-b-30	HDHD5	0.983718	0.357646	0.332029	0.22292	0.0117182	0.00710655	0.00218358	0.629835	0.000253477
WBC-ieu-b-30	TTC39C	0.983176		0.983176	3.36989e-05	3.05899e-07		6.19666e-07	3.10387e-07	2.5613e-10
WBC-ieu-b-30	ID3	0.983012	0.233815	0.511244		0.00633444	0.0669093	0.182642
WBC-ieu-b-30	CDC14A	0.982608	0.00830895	0.287362	0.0738395	0.497577	0.11552			2.74519e-08
WBC-ieu-b-30	DMXL1	0.982001	0.531583	0.00497361	0.196472	0.00636565	0.0121677	0.239666	0.00035229	0.000136589
WBC-ieu-b-30	TBC1D14	0.977973	0.0180967	0.977203	7.0097e-05	0.000549179	0.000591629	0.0120784		2.14781e-05
WBC-ieu-b-30	CXCL6	0.977875	0.0579972	0.126988	0.0304925	0.970472	0.0143837		0.0207651	4.73053e-08
WBC-ieu-b-30	KIAA1614	0.977677	0.255273	0.00164865	0.00078815	0.0194467	0.0458626		0.659506	0.00121492
WBC-ieu-b-30	SPAAR	0.977461	0.0160007		0.0177042	0.00147375	0.000824244	0.125924	0.816798	4.26796e-08
WBC-ieu-b-30	DPP4	0.976001	3.25399e-05		0.066898	0.402903	0.090519	0.285027	0.130676	2.96139e-07
WBC-ieu-b-30	ACVR1B	0.974407	0.0183533	0.0195319	0.00333632	0.000196455	0.000655972	0.944472	0.000239793	4.55431e-06
WBC-ieu-b-30	ARHGEF25	0.9735	0.293576		0.007275	0.00334683	0.000976178	0.690454	0.00562173	1.12475e-05
WBC-ieu-b-30	LYN	0.973215	0.00276165	0.964382	0.0320468	0.00245046	0.00445574	0.0163334	0.00311262	1.04567e-06
WBC-ieu-b-30	OPTN	0.972463	0.136433	0.0218752	0.00635055	0.019399	0.852499	0.009014	0.00402683	2.17126e-05
WBC-ieu-b-30	RBPMS	0.972115	0.00977232	0.0047289	0.321688	0.653884	0.000427182	0.00245447	0.00128049	1.4729e-06
WBC-ieu-b-30	LIPA	0.968824	1.02439e-05	0.829056	0.00166112	0.000404842	0.135203	4.55865e-06	0.00252184	7.06413e-06
WBC-ieu-b-30	TSPAN32	0.967101	8.64597e-12	0.967101	1.37366e-10	2.79114e-10	3.23075e-14		1.91035e-10	0
WBC-ieu-b-30	SLC25A24	0.966432	0.572365	0.00608858	0.000711475	0.0016201	0.00232499	0.239277	0.156292	8.20719e-07
WBC-ieu-b-30	BEND7	0.966014	0.0565355	0.0035287	0.00551811	0.00904896	0.00257048	0.903963	0.00104123	4.12174e-05
WBC-ieu-b-30	ZNF30	0.965978	0.000757845	0.00123789	0.000407527	0.965877	0.000140231		0.000171983
WBC-ieu-b-30	CD33	0.965032	0.256632	0.569399	0.145552		0.00862765	3.92758e-05	3.02261e-06	0.000287636
WBC-ieu-b-30	MYH10	0.964214	0.00392489	0.00857902	0.00206495	0.213713	0.341137	0.617248	0.00140656	4.82641e-06
WBC-ieu-b-30	HSPA4	0.964069	0.000384819			0.964033	9.1926e-05	0.000362356	0.000166131
WBC-ieu-b-30	CALCOCO2	0.962378	0.326077	0.383396	0.165681	0.00179365	0.0127211	0.073102	0.00657264	0.000117787
WBC-ieu-b-30	CABLES1	0.96193	5.14018e-07	1.12547e-06	2.70248e-07		1.29191e-07	0.96193	1.84037e-07	4.19331e-13
WBC-ieu-b-30	MAP3K5	0.961625	0.0179633	0.0196579	0.654119	0.000402745	0.308177	0.00603291	0.00541767	1.1728e-05
WBC-ieu-b-30	MIGA2	0.961294	0.213322	0.389883	0.144259	0.0310173	0.0136021	0.10314	0.0659037	0.000170049
WBC-ieu-b-30	TMC4	0.961053	0.42253	0.157441	1.50439e-11	0.276376	0.00788395	0.00673623	0.0926699
WBC-ieu-b-30	MYO1G	0.961037	0.0403246	0.76975	0.33866	0.00121961	0.0105507			3.96646e-05
WBC-ieu-b-30	CERS4	0.960645	0.000431597	0.00112109	0.0602057	0.792523	0.0197978	0.0584702	0.0286757	1.08988e-08
WBC-ieu-b-30	WWOX	0.960378	0.477118		0.0301094	0.454031	0.00221193	0.00223739	0.000530806	4.57605e-07
WBC-ieu-b-30	SLC41A1	0.95862	0.0154438	0.00509232	0.00148106	0.555403	0.000117053	0.384953	0.00181312	1.25141e-06
WBC-ieu-b-30	SAE1	0.95829	7.20714e-05		6.26587e-05	8.19629e-07	2.65362e-06	0.958282	5.42901e-05	2.96508e-08
WBC-ieu-b-30	CEP83	0.956848	0.0456662		0.0371263	0.85294	0.00630428	0.0143646	0.0153723	2.14789e-05
WBC-ieu-b-30	SEC31A	0.956544	0.17935	0.0376435	0.747863	0.0233447	0.000857711	0.00375525	0.0022452	1.93008e-06
WBC-ieu-b-30	ARAP2	0.956429	0.0697497	0.951184	0.0266939		0.0124988			1.54372e-06
WBC-ieu-b-30	GPR157	0.955919	0.368435	1.05056e-09	0.0988696	1.17157e-08	0.0116707	0.476673	7.42645e-07	0.000269732
WBC-ieu-b-30	MYL5	0.955869		0.00731451	0.000343138	0.551059	0.000159778	0.402946	0.0293991
WBC-ieu-b-30	RERE	0.954834	0.0616672	0.856073	0.0055977	4.76811e-05	6.62286e-05	0.0269795	0.00440384	1.74125e-05
WBC-ieu-b-30	C2CD2	0.954055	0.000182932	0.000185494	0.000182612	0.953731	0.000325089	7.34075e-06	5.77643e-05	1.04113e-06
WBC-ieu-b-30	ARHGAP45	0.952816	1.59344e-06	0.689546	0.261893	1.09309e-06	3.59646e-06	0.00140702		7.41316e-09
WBC-ieu-b-30	COQ8A	0.951631	0.00236612	0.941806	0.00104271	0.00107753	0.0109139	0.00630178	0.14868	0.000431787
WBC-ieu-b-30	RPN1	0.95113	0.95113	1.63732e-08		1.09178e-08			2.48683e-09
WBC-ieu-b-30	DAP	0.950251	0.0106325	0.607242	0.0149878	0.00647817	0.0080815	0.224634	0.107297	1.26968e-06
WBC-ieu-b-30	COTL1	0.946714		0.0255013	0.945049	0.00149501		0.00266238	0.000727567
WBC-ieu-b-30	FGD3	0.945556	0.597005	0.184137	0.0415938		0.00509616	0.107097	0.0361914	3.64669e-09
WBC-ieu-b-30	NUCB2	0.94469	0.0180221	0.57073	0.0441922	0.215222	0.0116827	0.0988895	0.0331938	5.6732e-05
WBC-ieu-b-30	BCL2L2	0.9435	0.0096054	0.000405499	0.00524698	0.363734	0.000309696	0.908963	0.000167341	7.15769e-06
WBC-ieu-b-30	PDLIM2	0.942106	0.310072	0.205552	0.450968	2.02902e-05	0.000402789	8.90605e-05	0.000457231	3.06419e-06
WBC-ieu-b-30	RAPGEF3	0.941623	6.75492e-11	4.58078e-13	0.941623		1.73017e-12	7.79388e-12	1.39553e-11	1.44329e-14
WBC-ieu-b-30	EMILIN3	0.941119				0.89286	0.0499374	0.00282899	0.000513682
WBC-ieu-b-30	KIAA1755	0.938159	0.937509		0.000761251		0.00111876		0.0015176	3.87582e-06
WBC-ieu-b-30	PKN3	0.938	7.0006e-06	0.91928	0.0187238	7.47828e-06		5.64143e-06		2.99412e-09
WBC-ieu-b-30	RHBDD3	0.936475	0.452545	4.33668e-07	0.250969	0.0148859	0.0153251	0.000159536	0.202484	0.000342341
WBC-ieu-b-30	ERAL1	0.934977	5.48214e-06	0.934963	3.44797e-06	3.08294e-06	1.59683e-08	2.05978e-06	2.3818e-06	4.88531e-09
WBC-ieu-b-30	SIGLEC14	0.933783	0.00438978	0.237231	0.593115		0.0178258	0.0561307	0.0251704	5.86258e-08
WBC-ieu-b-30	CD36	0.933551	0.110322	0.193154	0.067267	0.126712	0.389845	0.0452327	0.0303933	9.38321e-05
WBC-ieu-b-30	INPP5D	0.933041	0.311095	0.453411	0.172269		5.87205e-05	0.00134533	0.000776303	6.10034e-07
WBC-ieu-b-30	PKD1	0.931199	0.25645	0.0991516	0.0726434	0.0110106	0.0146806	0.214877	0.264891	0.000238337
WBC-ieu-b-30	ADAM32	0.930646	0.320694		0.0408764	0.183464	0.103085	0.273069	0.0215007	9.0143e-06
WBC-ieu-b-30	PSD4	0.927589	0.252136	0.306161	0.180719	1.66628e-08	0.188484	7.34882e-09	1.25963e-10	8.88572e-05
WBC-ieu-b-30	NEK6	0.926006	0.000257161	0.91822	0.00250084	0.0924348
WBC-ieu-b-30	BICD2	0.924915	0.0189778	0.0212599	0.00555083	0.00276258	0.901853	0.0135504	0.00738727	1.43766e-07
WBC-ieu-b-30	EFHC1	0.924153	0.797207		0.00341487	0.0237685	0.131173	0.000597254	0.00368038	1.37126e-06
WBC-ieu-b-30	MICAL3	0.923792	0.332645	0.00425419	0.187236	0.026776	0.0128331	0.22563	0.145997	0.000254031
WBC-ieu-b-30	IGDCC4	0.920769						0.919947	0.00118653
WBC-ieu-b-30	BCL2A1	0.920757		0.920757
WBC-ieu-b-30	MBNL1	0.920334	0.920214		0.000454483	0.000545299	9.4509e-06	0.00019666	4.32764e-05	4.12242e-07
WBC-ieu-b-30	DOCK9	0.920134	0.00870818	0.605857	0.00341705	0.00263217	0.000299424	0.220101	0.105353	4.05454e-06
WBC-ieu-b-30	S100A8	0.920042	0.00135338	0.919595		0.00144568	0.000335763	0.00133229	0.000484701	1.15413e-09
WBC-ieu-b-30	IL17RA	0.916524	0.000103382	0.916484	4.66997e-06	8.93316e-05	0.000215119	4.0922e-05	2.70187e-05	4.07511e-08
WBC-ieu-b-30	PARP12	0.916351	0.260038	0.349354	0.115356	0.0643072	0.00217519	0.00673018	0.151934	9.0959e-05
WBC-ieu-b-30	CD200R1	0.914548	0.314802	0.172238	0.0130498	0.336238		0.245946	0.00890084	2.57264e-07
WBC-ieu-b-30	MKRN2	0.91322	0.00011615	0.000394587	6.44011e-05	0.000240366	0.875789	0.0375265	4.26927e-05	1.29445e-10
WBC-ieu-b-30	S1PR1	0.912014	6.07391e-07	0.87247		0.000560146	0.0390444	4.06005e-07	2.75557e-07
WBC-ieu-b-30	AP1M1	0.911107	0.710764	0.00891271	0.0234637	0.11511	0.00957893	0.0337841	0.0316156	3.25562e-06
WBC-ieu-b-30	NINJ2	0.909539	0.253457	0.617765	3.12945e-05	0.202744	0.301498	0.0058716	0.000368919	0
WBC-ieu-b-30	CTSC	0.909505	0.115823	0.479301	0.0630786	0.00608647	0.00436204	0.145726	0.113242	8.43655e-05
WBC-ieu-b-30	SLC39A11	0.908655	0.0476595	0.902524	0.000656279	0.00149027	0.0104549	0.00139149	0.000130179	0
WBC-ieu-b-30	DOT1L	0.907434	0.002235	0.466096	0.111893	0.280882	0.0526632	0.167131	0.0762594	2.1162e-06
WBC-ieu-b-30	FLT3LG	0.904884	0.474064		0.308975	0.01669	0.00953144	0.24482	0.114659	0.000431979
WBC-ieu-b-30	RBM38	0.904682		0.656267	0.248816			0.00192209
WBC-ieu-b-30	FN1	0.904433	0.425391	0.315043	0.121939	0.0143502	0	0	0.0957878	0.000336826
WBC-ieu-b-30	CACNA1H	0.903019	0.902817	0.000226759	7.92858e-05	0.000108967	4.5516e-05	0.000371441	6.83325e-05	0.000114337
WBC-ieu-b-30	POMT1	0.899566	0.0206763	0.226955	0.0078897	0.649505	0.00709368	0.0127026	0.00644029	7.7149e-06
WBC-ieu-b-30	CARS2	0.898186	0.287025	0.0300629	0.0865358	0.438616	0.0102846	0.0980649	0.00334442	0.000217715
WBC-ieu-b-30	LIMS2	0.897427	0.353084	0.00587007	0.244862	0.00195442	0.0209861	0.284383	0.104866	9.96505e-05
WBC-ieu-b-30	ATP11A	0.897316	0.113319	0.140574	0.0040005	0.220738	0.376371	0.0661186	0.012253	6.99199e-06
WBC-ieu-b-30	ATL2	0.895413	0.0455824	0.0101812	0.00419569	0.876264	0.0678666	0.00368108	0.00482898	1.98836e-05
WBC-ieu-b-30	SEC22A	0.89519	6.56113e-06	1.54999e-05	0.895178	3.18201e-07	5.18122e-05	2.97505e-09	1.01471e-05	1.53133e-12
WBC-ieu-b-30	CARD6	0.894875	0.241919	0.528508	0.127304	0.00231632	0.000468297	0.00143417		1.50804e-09
WBC-ieu-b-30	ZNF320	0.89482	0.625068	0.0679608	0.0207036	0.045646	0.116335	0.0200496	0.0117077	6.8313e-06
WBC-ieu-b-30	PLCG2	0.893281	0.88808	0.0137901	0.00403668		0.00259612	0.00832604	0.0179369	4.3371e-06
WBC-ieu-b-30	CD300A	0.89297	0.00168501	0.380432	0.403762		0.0233989		0.0882731	3.08067e-06
WBC-ieu-b-30	KDM6B	0.890187	9.37409e-09	8.6298e-09		2.71329e-07	0.890187			3.00537e-13
WBC-ieu-b-30	CITED4	0.89013	0.00036081	0.865663	0.181298	0.000172718		0.000110179	5.57576e-05	1.26964e-10
WBC-ieu-b-30	TSPAN14	0.889818	0.139504	0.00662627	0.0474521	0.658528	0.0199634	0.000437215	0.0370272	6.72433e-10
WBC-ieu-b-30	ABCC5	0.888644	0.00672305	0.0260039	0.0645682	0.0111193	0.00691742	0.81525	0.000632285	8.88458e-05
WBC-ieu-b-30	CSGALNACT1	0.887185	0.00408574	0.885304	0.00229483	0.00202889	0.0026378	0.00130701	0.00403143	2.77824e-06
WBC-ieu-b-30	BRAT1	0.886845	0.0487045	0.810295	0.00162935	0.000141292	0.000458033	0.0331636	0.0034826	3.58918e-05
WBC-ieu-b-30	PXYLP1	0.88447	0.00148964	0.768075	0.00215366	0.00106758	0.000955295	0.328281	0.169978	9.6584e-07
WBC-ieu-b-30	HPN	0.883851		0.879076	8.59934e-05	0.000514401	0.000113586	0.00808167	0.00089742
WBC-ieu-b-30	SMAP1	0.883329	0.105232	0.0581333	0.00188889	0.128275	0.654468	0.018408	0.00114654	1.58131e-06
WBC-ieu-b-30	IL12RB2	0.882442		0.882218	8.28221e-05	0.000313517	2.46178e-06	0.000309178
WBC-ieu-b-30	ZNF713	0.88234	0.0355042	0.246846	0.114061	0.00691439	0.324717	0.169328	0.000654456	4.68293e-09
WBC-ieu-b-30	MAP3K10	0.882244	0.0759831	0.395854	0.124585	0.191246	0.00203764	0.0791261	0.0267369	9.02566e-06
WBC-ieu-b-30	CTDSPL	0.880856	0.876721		0.00380239	0.00296392	0.00151355	0.00703794	0.00031895	4.91678e-06
WBC-ieu-b-30	CD226	0.88082	0.00241914	0.192949	0.00166465	0.00314227	0.696116	0.0027466	0.000982392
WBC-ieu-b-30	CAPZB	0.880531	0.00419944	0.189533	0.00179826	0.0479466	0.592301	0.0433043	0.0245896	5.8046e-06
WBC-ieu-b-30	LRBA	0.879706	0.00449263	0.854991	0.00210873	0.00518907	0.0205906	0.0308355	0.000641335	2.50222e-05
WBC-ieu-b-30	RBP4	0.878383		0.87835		0.000158575		0.000105458
WBC-ieu-b-30	PRR16	0.878178				0.00272797		0.877794		4.74404e-07
WBC-ieu-b-30	FEM1C	0.877116		0.8769		9.4629e-05	0.00064666		0.000492749
WBC-ieu-b-30	UPP1	0.876158	0.00105342	0.114869	0.00060681	0.353016	3.58193e-05	0.361497	0.0510029	1.12398e-06
WBC-ieu-b-30	SBNO2	0.876152	0.651616	3.97159e-06	0.18069	5.84697e-08	0.0436101	1.71985e-06	5.69373e-07	0.000246472
WBC-ieu-b-30	SCD	0.871055	0.000298216	0.000436237		4.65371e-06	0.870948			1.09536e-07
WBC-ieu-b-30	ZC3H12D	0.870074	0.00239624	0.00886744		0.868391	0.00100738
WBC-ieu-b-30	TRAP1	0.869567	0.866799	0.00513515	0.00228061	0.00332873	0.000396767	0.00311384	0.00175512	0.000658272
WBC-ieu-b-30	CEPT1	0.869043	0.000703214	0.000274662	0.0996156	0.768792	7.09967e-05	7.0287e-05		5.732e-07
WBC-ieu-b-30	ZFP1	0.868469	0.193492	0.00897967		0.662067	0.0143902	0.00409067	0.000412987	7.22563e-07
WBC-ieu-b-30	IL16	0.868363	0.180027	0.37067	0.000641033	4.49443e-06	0.282752	3.12506e-05	0.0374577	6.54697e-05
WBC-ieu-b-30	DDX58	0.864649	0.116341	0.00550201	0.0424604	0.00246285	0.71522	0.0114692	0.102583	6.77784e-07
WBC-ieu-b-30	TET2	0.863924	0.462609	0.0417331	0.0284097	0.000551843	0.39934	0.0702632		3.87947e-05
WBC-ieu-b-30	CCDC82	0.863365	0.249889	0.233522	0.101897	0.00665814	0.0204956	0.216104	0.0543187	0.000163691
WBC-ieu-b-30	DLG5	0.863273	0.253101	0.232328	0.0817341	0.0827072	0.122243	0.0900563	0.0161854	0.000120291
WBC-ieu-b-30	VPS16	0.861531	0.16308	0.223882	0.109566	0.0230606	0.00412638	0.281235	0.0573793	4.90703e-05
WBC-ieu-b-30	RNF139	0.861412		0.385467	0.0929341	0.188574	0.0026916	0.137955	0.0633133	1.4436e-07
WBC-ieu-b-30	GBAS	0.85754	0.322738	0.299379	0.223509	0.0172269	0.00732204	0.00517226	0.00325086	0.000174677
WBC-ieu-b-30	PAPSS1	0.857071	0.257944	0.0373697	0.00531464	0.365851	0.0105828	0.236413	0.000997631	1.67812e-06
WBC-ieu-b-30	ACKR2	0.854988	0.0357338	0.00242591	0.00365491	0.000878585	0.818299	0.000860466	0.00213006	4.85211e-07
WBC-ieu-b-30	DTNB	0.853461	0.521901	0.059873	0.317786	0.0191561	0.000955834	0.0300532	0.00038878	4.63427e-07
WBC-ieu-b-30	CREB3L3	0.852873		0.819042			0.033831
WBC-ieu-b-30	ARHGAP31	0.850412	0.701167	0.0145417	0.124806	0.00848902	0.0152011	6.66043e-05	0.00201672	5.30528e-07
WBC-ieu-b-30	GOLGA5	0.848227	0.243732	0.127388	0.000625671	0.241839	0.0339042	0.151071	0.0565872	5.34623e-05
WBC-ieu-b-30	SNX32	0.847636	5.01448e-07		0.57595	1.27905e-05	0.271686			0
WBC-ieu-b-30	IP6K2	0.84666	0.801432	3.43346e-06	0.0176469	0.00526918	0.0010538	0.0212698	1.08017e-06	1.98156e-09
WBC-ieu-b-30	AKAP11	0.844939	0.0119562	0.00476608	0.00434787	0.00944457	0.000538965	0.834441	0.00245508	4.80741e-06
WBC-ieu-b-30	GADD45G	0.844368	0.362746	0.32537	0.086137	0.130699	0.00128722	0.121834	0.0608934
WBC-ieu-b-30	HEATR9	0.844348		0.843813			0.000746857
WBC-ieu-b-30	ZC3HC1	0.844178	0.00231821		0.842931	4.23059e-05	0.000385163	0.00390697	0.00128535	2.32646e-06
WBC-ieu-b-30	RAB5C	0.843802	0.0142554	0.0591822	0.000256718	0.157902	0.548283	0.0479993	0.0166695	1.73331e-05
WBC-ieu-b-30	EIF4E2	0.842715	0.00141367	0.248731	0.00202754	0.0260933	0.015725	0.563757	0.00109107	3.74284e-07
WBC-ieu-b-30	VSIR	0.842227	0.000195471	0.00316213	0.0105169	0.0544435	0.0551063	0.000168425	0.730631	1.40849e-05
WBC-ieu-b-30	TBC1D10C	0.834776	0.00448835	0.796938	0.0356243	0.00323841	0.00175185	0.00236793	0.00108593	2.44651e-07
WBC-ieu-b-30	TBX2	0.834613	0.00859808	0.0072356	0.00114852	0.756486	0.0127265	0.00169811	0.0608488	8.38303e-07
WBC-ieu-b-30	NPAS2	0.834511	0.334833		0.0890152	0.00522142	0.00312451	0.276964	0.140171	0.000316361
WBC-ieu-b-30	AXL	0.833072	0.00263024	0.397789	0.435162	0.00485701	0.00039644	0.0015264	0.000818648	1.00306e-06
WBC-ieu-b-30	IRF5	0.832733	0.158329	0.0499948	0.015433	0.236967	0.299026	0.00550355	0.105082	1.89713e-05
WBC-ieu-b-30	ITGB2	0.828551	0.0160401	0.0748438	0.0164086	0.0106513	0.203531	0.520947	0.00375125	5.48377e-06
WBC-ieu-b-30	WDR86	0.826494	0.00753084	0.169777	0.0184018	0.00739403	0.00398407	0.416077	0.226774	4.64908e-07
WBC-ieu-b-30	IFNAR1	0.825307	0.00213833	0.821523		0.00280459	0.00043689	0.00332236	0.000614361	1.40957e-09
WBC-ieu-b-30	SLC45A4	0.823094	9.07766e-05	0.809329	0.0208359	0.00650922	1.1982e-05	0.0253032	0.0163127	8.32572e-06
WBC-ieu-b-30	ZNF461	0.822794	0.0614312	0.0505559	0.016001	0.527621	0.175224		0.001703	1.8587e-06
WBC-ieu-b-30	FBXO38	0.822101	0.210348	0.134929	0.161134	0.126166	0.0312964	0.0868809	0.0739042	9.39161e-05
WBC-ieu-b-30	WDFY2	0.82207	0.252223	0.393905	0.0294047	0.112613	0.0500438	0.0031421	0.0011751	0.000136397
WBC-ieu-b-30	ANKRD11	0.821544	0.0453605	0.520338	0.195998	0.00445835	0.00153245	0.0920718	0.0191686	8.27681e-07
WBC-ieu-b-30	DEFB1	0.82059	0.000883355	0.820292				0.000361918	0.000175977	3.67116e-10
WBC-ieu-b-30	HOXC6	0.819737	0.00625015		0.814888	0.000202132		0.0193154	0.00035663
WBC-ieu-b-30	NOC3L	0.81847	0.256609		0.00061549	0.265106	3.63317e-05	0.0567304	0.242708	4.208e-07
WBC-ieu-b-30	CXCL12	0.81747	0.786591		0.00636979	1.06354e-05	0.138938	0.000220255		2.49282e-07
WBC-ieu-b-30	RAP1GAP2	0.81717	0.81717				7.11627e-11
WBC-ieu-b-30	UGDH	0.816554	0.137421	0.0242803	0.164955	0.491491	6.40806e-05	0.0109191	0.00466945	1.39531e-06
WBC-ieu-b-30	FIGNL1	0.814474	0.24503	0.425356	0.0936079	0.0306579	0.0131101		0.0138911	1.15663e-05
WBC-ieu-b-30	GIPC1	0.813435	0.479595	0.00534288	0.159656	0.00771641	0.00027623	0.0068628	0.173163	1.2847e-06
WBC-ieu-b-30	B4GALT3	0.813073	2.73428e-06	5.98685e-06	1.43756e-06	0.811402	0.00166847	1.19949e-06	9.78972e-07	2.2301e-12
WBC-ieu-b-30	NUDT14	0.81205	0.213761	0.116546	0.00800574	0.348721	0.082918	0.0402125	0.0102982	3.35692e-05
WBC-ieu-b-30	PTEN	0.811623	0.632441	1.23493e-05	0.467103	0.00990407	0.0100391	0.000307415	3.66777e-06	5.05491e-08
WBC-ieu-b-30	MLX	0.811494	0.0792707	0.541836	0.0731538	0.00323868	0.0367661	0.0614143	0.0171916	2.99352e-05
WBC-ieu-b-30	SLC39A9	0.81103	5.35355e-06	0.811008	2.63347e-05	4.5846e-06	1.51952e-06	5.83922e-05	1.87484e-05	1.23958e-08
WBC-ieu-b-30	MAP3K7CL	0.810623	0.0297309	0.580244	0.201965	0.00276464	0.00138522	0.0127168	0.00312604	5.9356e-06
WBC-ieu-b-30	LPP	0.809177	0.210669	0.26054	0.0578448	0.00773595	0.0100405	0.200844	0.0818889	0.000204834
WBC-ieu-b-30	RRP12	0.808917	0.110565	0.481422	0.0406935	0.00173363	0.019056	0.119218	0.0450518	4.13913e-07
WBC-ieu-b-30	HNRNPK	0.808795	0.112408	0.542029	0.0850028	0.0119823	0.00684176		0.0518898	0.000206373
WBC-ieu-b-30	NCF2	0.808396	0.242848	0.353288	0.00137135	0.00223224	0.000538294	0.0203932	0.209639	0.000182975
WBC-ieu-b-30	ACKR3	0.807565	0.28892			0.00294287	0.000342555	0.00118243	0.518679
WBC-ieu-b-30	SPATA6L	0.807388	0.725717	0.196039	0.000813625	0.00334753	0.00608912	0.00166619	0.000608876	3.58284e-06
WBC-ieu-b-30	STXBP3	0.807225	0.261853	0.469749	0.122807	0.012076	0.00640854	0.103927	0.0671757	0.000167613
WBC-ieu-b-30	TM7SF3	0.80445	0.000488499	0.002349	0.79814	7.41748e-05	0.000629495	0.00299158	0.000144234	2.57783e-07
WBC-ieu-b-30	IFIH1	0.803874	0.000194459	0.000165402	1.53027e-06	0.000321871	8.03811e-05	0.803687	0.000190187	2.04989e-09
WBC-ieu-b-30	MANBA	0.803092	0.801787	0.00129786	0.000800707	0.00114703	0.00296082	2.44295e-05	8.9051e-13	4.31764e-07
WBC-ieu-b-30	ELMO1	0.802905	0.0231684	0.795418	0.000523816			0.00319365	0.00833734
WBC-ieu-b-30	OAS1	0.801934	0.223889	0.187307	0.0355276	0.189096	0.142919	0.004235	0.0261787	6.83962e-05
WBC-ieu-b-30	HSD17B13	0.801335	0.79657	0.00860695	0.00185626	0.00375145	0.00612305	0.00144115	0.000690816	2.05506e-09
WBC-ieu-b-30	FAM45A	0.800655	0.0466714	0.304766	0.0896598	0.00196938	0.0460512	0.183418	0.13572	3.80279e-05
WBC-ieu-b-30	ZSCAN12	0.799638	7.72604e-13			2.52841e-11	0.799638		2.75291e-12
WBC-ieu-b-30	INPP5E	0.798044	0.554825	0.00355969	0.200131	0.0180508	0.0265004	0.00529184	0.0020786	0.000222362
WBC-ieu-b-30	NSMCE2	0.794912	0.213288	0.273665	0.119792	0.00603688	0.00612226	0.126714	0.0814793	0.00014184
WBC-ieu-b-30	CKMT1A	0.7934	0.352751				0.441579
WBC-ieu-b-30	MAP3K14	0.789466	2.14837e-10	2.31921e-10	8.79251e-11		5.1894e-12	0.595881	0.193585
WBC-ieu-b-30	TBL2	0.785065	0.057277	0.339616	0.00710066	0.226686	0.185519	0.00223209	0.00230634	1.01846e-05
WBC-ieu-b-30	MICAL2	0.784902	0.00529137	0.0118383	0.00321785	0.673488	0.00166689	0.00823798	0.297426	2.56708e-06
WBC-ieu-b-30	POC1B	0.78444	0.0557879	0.173092	0.00519198	0.0146154	0.235653	0.026312	0.303232	1.47072e-05
WBC-ieu-b-30	BAK1	0.784297	1.19492e-08	0.527712	6.085e-10	0.256585		8.10976e-10
WBC-ieu-b-30	OXR1	0.783973	0.233534	0.173981	0.0659585	0.00755265	3.77234e-07	0.30289	3.42635e-06	8.66914e-05
WBC-ieu-b-30	SLC45A3	0.783397	0.00468537	0.0154723	0.539493	0.000560994	0.00363738	0.233911	0.00253312	0.000481687
WBC-ieu-b-30	TRAF3IP3	0.781891	0.00261969	0.633511	0.0262674		0.0320783	0.0981293		2.99572e-05
WBC-ieu-b-30	FZD6	0.78182	0.0117782	0.00598142	0.0242341	0.00400651	0.0116757	0.737495	0.00573567	3.76428e-08
WBC-ieu-b-30	FGD6	0.779606	0.00423209	0.00385889	0.000788668	0.776987	0.000442961	0.00125021	0.000573279	1.33159e-09
WBC-ieu-b-30	TNS3	0.77947	0.188066	0.583836	0.000350461	0.00807904	3.0574e-05			0.00046675
WBC-ieu-b-30	DUSP14	0.778661	0.297766	0.0130122	0.110932	0.194268	0.00347068	0.164654	0.000402376	5.13328e-05
WBC-ieu-b-30	FIP1L1	0.778529	0.141977	0.308557	0.0799862	0.00911127	0.0100331	0.141437	0.0920279	0.000573275
WBC-ieu-b-30	BTBD3	0.778446	0.000907962	0.512733	0.123604	0.00248505	0.0583442	0.00876709	0.0842069	1.91995e-07
WBC-ieu-b-30	ADGRE5	0.777858	0.149675	0.125051	0.0689468	0.00272135	0.00440068	0.443745	0.027186	4.73251e-05
WBC-ieu-b-30	C6orf106	0.776737	0.00185049	2.54616e-05	0.243312	0.397188	3.30113e-07	1.75625e-06	0.134282	7.70446e-05
WBC-ieu-b-30	SMIM19	0.774057	0.141894	0.236564	0.0806132	0.0550418	0.0865866	0.153345	0.0340413	3.95195e-05
WBC-ieu-b-30	RSU1	0.772809	0.0518576	0.211234	0.099391	0.166303	0.247289	0.00393573	0.000896877	1.35944e-06
WBC-ieu-b-30	CYTH1	0.772112	0.335507	0.000179577	6.49451e-05	0.377439	0.0587441	9.88047e-05	7.88386e-05	4.08841e-07
WBC-ieu-b-30	SNX13	0.771706	0.187772		8.88029e-05	0.583774	0.001445	0.000466487		0.000141659
WBC-ieu-b-30	CD46	0.771034	0.370956		0.0962757	0.0111583	0.161436	0.115113	0.0157066	0.000392964
WBC-ieu-b-30	BRD3	0.769691	0.000484139	0.048636	0.0184161	0.137398	0.626648	0.00010766	0.00037629	9.29898e-06
WBC-ieu-b-30	KIAA0141	0.769274	0.136922	0.205852	0.0395272	0.144418	0.162842	0.0506449	0.0331768	5.76753e-05
WBC-ieu-b-30	GCNT2	0.767353	0.000256758	0.75963	0.00746088			0.00121747	0.000103659
WBC-ieu-b-30	ARMC2	0.767171	0.00903682	0.32345	0.128914	0.00197636	0.0121825	0.190797	0.117884	5.58758e-05
WBC-ieu-b-30	NFE2L1	0.761673	0.346651	0.0253358	0.0764261	0.011514	1.0962e-05	0.323749	0.000234427	9.09434e-07
WBC-ieu-b-30	CETP	0.761527	0.000503141	0.000135213	9.74748e-05	0.00537332	0.0505775	0.691533	0.0140541	4.1045e-10
WBC-ieu-b-30	ZRANB2	0.761357	0.0929433	0.384565	0.0738689	0.150107	0.00390499	0.0335745	0.0398341	6.7867e-05
WBC-ieu-b-30	AKAP10	0.76045	0.00155748	0.0403439	0.142139	0.335305	0.00698586	0.241359	0.00165483	7.95867e-07
WBC-ieu-b-30	YAP1	0.759553	0.320783	0.0039596	0.141838	0.051343	0.0451356	0.110473	0.111127	0.000216055
WBC-ieu-b-30	ZDHHC18	0.759466	0.0743323	0.308072	0.0798037	0.253059	0.00242475	0.040585	0.0262511	4.571e-05
WBC-ieu-b-30	PCMTD2	0.755	0.0989761	0.118037	0.41516	0.0299325	0.0056525	0.0731278	0.0141482	1.55703e-05
WBC-ieu-b-30	MCCC1	0.753955	0.44584	0.0292751	0.180858	0.0185759	0.0330835	0.0468125	0.0124875	0.000234258
WBC-ieu-b-30	HDAC11	0.753266	0.00313923	0.00309995	0.00117588	0.750335		0.00204329	0.00120127	2.45118e-06
WBC-ieu-b-30	NCK1	0.752355	0.0156358	0.0220017	0.036036	0.0542331	0.666669	0.0505912	0.0235764	9.97612e-06
WBC-ieu-b-30	ARVCF	0.750188	0.371257	0.00272895	0.355932	2.21321e-05	0.000761216	0.0258127	0.00164514	0.000481591
WBC-ieu-b-30	ZC2HC1A	0.747988	0.170582	0.00364886	0.0301596	0.155137	0.376659	1.31155e-06	0.0118128	2.0568e-05
WBC-ieu-b-30	MEF2D	0.74726	0.336966	0.00239712	0.00852969	0.00155013	0.000131367	0.28099	0.124329	6.50318e-06
WBC-ieu-b-30	R3HDM2	0.746557	0.00666406	0.371492	0.00305542	0.266543	0.00326923	0.00485501	0.110807	1.43714e-06
WBC-ieu-b-30	C19orf35	0.745648	0.734457	0.0363265		0.000385711		0.000281984	0.00513378	1.1708e-08
WBC-ieu-b-30	MARK2	0.743113	0.011975	0.730516	0.00299759	0.00273044	0.000630666	0.00782842		1.13077e-06
WBC-ieu-b-30	EDNRA	0.7426	0.00487379		0.00140453	0.00478319	0.000644235	0.000572957	0.739405	7.49814e-07
WBC-ieu-b-30	BMP6	0.74228		0.74228		5.5147e-07	7.43685e-09
WBC-ieu-b-30	STARD3NL	0.741188	0.495369	0.0211875	0.0719364	0.00470833	0.00957452	0.165359	0.00350832	8.10769e-06
WBC-ieu-b-30	DOCK10	0.738686	0.00437197	0.287503	3.18983e-05	0.450166	7.46167e-06	1.55706e-05	6.77488e-06	1.72469e-07
WBC-ieu-b-30	GRAMD4	0.738213	0.0127216	0.0105238	0.00514556	0.713237	0.00194394	0.00995511	0.00265234	3.01817e-06
WBC-ieu-b-30	FCGR2B	0.737832		6.43463e-07	0.299308		0.000526285	0.43802		2.33289e-10
WBC-ieu-b-30	PLEKHM1	0.731759	0.0209613	0.0333124	0.160278	0.00599246	0.000353126	0.506243	0.00455348	6.57479e-05
WBC-ieu-b-30	HEATR3	0.728347	0.263157	0.0344164	0.116013	0.0634613	0.138108	0.107991	0.0109117	3.10575e-05
WBC-ieu-b-30	PFKFB2	0.728072	0.0331894	4.75195e-07	0.00804675	0.000244875	0.000474912	0.509132	0.176971	1.64642e-05
WBC-ieu-b-30	EIF2AK4	0.72792	0.241675	0.105969	0.173231	0.0328477	0.0207855	0.0516765	0.104679	0.00023632
WBC-ieu-b-30	TNIK	0.727278	0.195081	0.287686	0.108613	0.00616103	0.00288668	0.135274	0.000371491	1.7329e-06
WBC-ieu-b-30	CHP1	0.726392	0.0179318	0.062164	0.0136941	0.0263649	0.594047	0.0166933	6.20335e-05	4.10622e-05
WBC-ieu-b-30	IGF1R	0.725245	0.723913	0.00261247		1.06997e-05		0.000831344	0.00121035
WBC-ieu-b-30	PPP2R5E	0.724439	0.0747963	0.00462053	0.00111076	0.29224	0.361062	0.00102503	0.00271644	1.16045e-06
WBC-ieu-b-30	FBXO34	0.721785	0.00172239	0.641062	0.0413921	0.0365645	0.00873806	0.00379186	0.00122562	7.83441e-07
WBC-ieu-b-30	SNX8	0.721495	0.720366	0.00130638		0.00188665	6.16456e-06	0.000834954		8.72241e-10
WBC-ieu-b-30	NDUFAF6	0.72054	0.112803		0.0605283	0.134597	0.280875	0.102058	0.0460002	9.35217e-05
WBC-ieu-b-30	CKB	0.719914	0.00195902			0.00107331	0.718919	0.000274417	0.000225808	2.36465e-06
WBC-ieu-b-30	ADAM10	0.719427	0.00540348	0.71353	0.00261595	0.00265851	0.000759772	0.00255421	0.00667092	1.19858e-06
WBC-ieu-b-30	SENP2	0.717658	0.048467	0.00124386	0.0741641	0.170685	0.0255747	0.371623	0.0264584	5.2273e-07
WBC-ieu-b-30	LMCD1	0.717152	0.315121		0.0160563	0.0121276	4.61563e-05	0.233178	0.148173	6.61328e-05
WBC-ieu-b-30	ATP6V0D1	0.716837	0.559027	0.00791866	0.0670624	0.0817794	0.00153262	0.000574812	0.000570873	6.85028e-07
WBC-ieu-b-30	ABI3	0.715318	0.00686322	0.352817	0.0920562	0.147224	0.000716692	0.107648	0.0153669	2.68793e-05
WBC-ieu-b-30	KLF5	0.714389	0.000645379	0.710032	0.00574097	0.00245239	0.00271103	0.0018236
WBC-ieu-b-30	DNAJA4	0.714337	0.0809311	0.545312	6.97158e-05	0.000533244	2.23733e-06	0.000156517	0.0890761	1.38376e-07
WBC-ieu-b-30	TIMM50	0.713538	0.0316924	0.468039	0.00596897	0.00241666	0.000561434	0.00176712	0.209977	2.54724e-08
WBC-ieu-b-30	GPR25	0.713526		0.713526
WBC-ieu-b-30	RGS14	0.711735	0.0695402	0.213285	0.0578612	0.103303	0.0890972	0.110718	0.077697	0.00010618
WBC-ieu-b-30	IL17RC	0.711059	0.267123	0.00762212	0.14903	0.00601393	0.00548517	0.182381	0.117973	0.000206753
WBC-ieu-b-30	MAP3K4	0.711041	0.481504	0.00699687	0.00353284	0.00262866	0.0164169	0.00380839	0.20929	2.45745e-06
WBC-ieu-b-30	POLR3A	0.710842	0.00637869		0.489115	0.0142084	0.0147662	0.000625818	0.191191	0.000666097
WBC-ieu-b-30	ARRB2	0.708122	0.168519	0.38542	0.0548159	0.00252081	0.00335796	0.0185866	0.0798271	6.21611e-05
WBC-ieu-b-30	ZBTB41	0.707552	0.292674		0.00155885	0.31258			0.10499	2.39435e-07
WBC-ieu-b-30	ZNF132	0.706525	0.00240213	0.436027	0.092523	0.0775655	0.0329164	0.0709693	0.00052921	1.3099e-07
WBC-ieu-b-30	PGS1	0.704416	0.18952	0.38714	0.0632951	0.00369581	0.0111316	8.24503e-06	0.0495877	8.63393e-05
WBC-ieu-b-30	LRP10	0.703651				0.70353	5.56855e-05	0.000175342	8.03902e-05	1.83141e-10
WBC-ieu-b-30	RAP1A	0.703392	0.22541	0.319588	0.0699703	0.00407017	3.32817e-05	0.0843064	4.42594e-05	9.54111e-05
WBC-ieu-b-30	TMEM151B	0.702926					1.1951e-05		0.702923
WBC-ieu-b-30	DARS	0.702894	0.150621	0.00464348	0.00133768	0.450062	0.00496973	0.10115	0.00115773	0.000113784
WBC-ieu-b-30	GGT5	0.702883	0.0104236	0.00611148	0.00174103	0.0634155	0.000354764	0.587094	0.0507677	9.73434e-06
WBC-ieu-b-30	SUSD1	0.70265	0.000584102	0.000333056	0.000789908	0.00122794	0.69721	0.000352819	0.00217497	3.39572e-09
WBC-ieu-b-30	RXRG	0.702241						0.701865	0.00098686
WBC-ieu-b-30	PTPN1	0.701167	0.227977	0.465831	1.10603e-06	0.00735989	4.21079e-08	1.24265e-06	6.88766e-07
WBC-ieu-b-30	SLC31A1	0.700073	0.206552	0.487265	0.000835547	0.00996372	0.00268104	0.00139658		5.38019e-09
WBC-ieu-b-30	GFPT1	0.69618	0.0121941	0.00666996	0.00161032	0.0390927	0.0232083	0.097336	0.552358	1.98854e-06
WBC-ieu-b-30	COX14	0.695786	0.0442605	0.0634583	5.25302e-06	0.306811	0.0687501	0.212466	1.28856e-05	3.36145e-05
WBC-ieu-b-30	SPHK1	0.694118	2.94209e-14	3.78475e-13	3.78586e-14	2.10942e-14	2.22045e-15		0.694118	0
WBC-ieu-b-30	FBXO18	0.691762	0.070544	0.189542	0.000836343	0.379423	0.00631621	0.0349116	0.0145596	9.75257e-05
WBC-ieu-b-30	ZBTB1	0.691606	0.0190786	0.0709947	0.0219706	0.529331	0.00925557	0.0449472	0.0108876	1.81988e-05
WBC-ieu-b-30	RHCG	0.687347	0.00229673		0.000265836	0.686397	0.000442182
WBC-ieu-b-30	LY9	0.686504		0.584403	0.102101					1.34925e-12
WBC-ieu-b-30	VAMP5	0.68492	0.00793175	0.0465508	0.00152893	0.451201	6.6797e-05	0.179354	0.00933861	0.000523775
WBC-ieu-b-30	ECHDC1	0.684542	0.0357883	0.0153062	0.00464668	0.126135	0.498657	0.0203776		9.47599e-06
WBC-ieu-b-30	BCL2L13	0.683643	0.262006	0.00016575	3.5064e-05	4.10513e-05	0.335108	0.0865196	2.07419e-05	2.16017e-08
WBC-ieu-b-30	XRN1	0.681129	0.305787	0.281437		0.0553074	0.00131914	0.0381271	0.000201938	1.60064e-05
WBC-ieu-b-30	CCDC9	0.680167	0.0587132	0.357229	0.0665418	0.00581663	0.0471337	0.0764684	0.0682954	0.000181411
WBC-ieu-b-30	ZCCHC8	0.680047	0.292242	0.0242788	0.15242	0.00951973	0.0104053	0.182785	0.00818886	0.000207626
WBC-ieu-b-30	RABGAP1L	0.679316	0.0035634	0.00812045	0.00231621	0.00362295	0.673096	0.000250306	0.00117189	8.52603e-07
WBC-ieu-b-30	RNF212	0.679001	0.660086	0.000649735	0.00564151	0.00371091	0.00945277	0.00344962	0.000807863	1.14352e-05
WBC-ieu-b-30	KAT6B	0.678319		0.0045479		0.676848
WBC-ieu-b-30	TNFAIP3	0.676233	0.000541518	0.00158376	0.000620737	0.0297621	0.0301831	0.615485		4.09728e-07
WBC-ieu-b-30	COX7A2L	0.675533	0.0892215	0.0342747	0.52884	0.0137404	0.0114168	0.00807226	0.0387371	4.87257e-05
WBC-ieu-b-30	MRVI1	0.67364	0.0015299	0.0961808	0.0126134	0.00455966	0.00016861	0.00728126	0.625317	0.000417236
WBC-ieu-b-30	UTP15	0.673555	0.123335	0.277014	7.06231e-05	0.230801	0.035533	0.00154281	0.0052605	1.37478e-07
WBC-ieu-b-30	ERAP2	0.672703	0.0927049	0.235044	0.043457	0.132106	0.123069	0.0556756	0.0246987	1.09395e-05
WBC-ieu-b-30	GLS	0.670248	0.0258756	0.607922	0.00065225		0.00703473	0.0227862	0.0100984	8.92357e-07
WBC-ieu-b-30	JAML	0.669253	4.2367e-05	0.645214	0.000305841		8.43141e-06	0.0240058		2.55977e-07
WBC-ieu-b-30	ANKRD17	0.669105	0.656316		0.00422203	0.00857819	2.90754e-05		1.85927e-05	6.55006e-09
WBC-ieu-b-30	TIE1	0.666895	0.0079981	0.5446	0.0110226	0.0084288	0.000193381	0.0765431	0.0211395	8.43479e-06
WBC-ieu-b-30	FRAT1	0.666167	0.00153415	0.00260713	0.308464	0.00126103	0.145554	0.00235129	0.210103
WBC-ieu-b-30	AUTS2	0.665026	0.0053709	0.445824	0.00247101	0.218035	0.00116615			3.83682e-09
WBC-ieu-b-30	APOL3	0.6636	0.0260861	0.0407381	0.335833	0.018351	0.0498781	0.0036762	0.201711	2.96508e-07
WBC-ieu-b-30	STK11	0.662281	1.583e-05	1.07872e-05	2.94093e-06	0.320522	1.04278e-07	0.23431	0.107423	2.4873e-07
WBC-ieu-b-30	ADGRG6	0.661059	0.660849		0.000257947	1.67671e-05	0.000344456			6.00587e-07
WBC-ieu-b-30	ATP1B3	0.66089	0.652389	0.00123126		0.00242968	0.0159929	0.00297015	0.00180423	1.07509e-07
WBC-ieu-b-30	VPS9D1	0.660602	0.176525	0.370765	0.0225579	0.00192687	0.0407918	0.0134961	0.064638	9.76053e-07
WBC-ieu-b-30	NECTIN2	0.660271	6.48786e-07	1.65343e-05	0.660033	2.70572e-07	3.32607e-05	0.000574853	4.81856e-05	6.05646e-10
WBC-ieu-b-30	ABHD12	0.656112	0.246247	0.167778	0.025077	0.014573	0.00594897	0.179527	0.0285813	0.000190405
WBC-ieu-b-30	TM2D2	0.654622	0.0323399	0.493394	0.0626971	0.00486796	0.0132286	0.0414696	0.0127069	3.91652e-05
WBC-ieu-b-30	NICN1	0.654214	0.211822	0.152568	0.115673	0.00673855	0.00684649	0.0697117	0.0906189	0.000236677
WBC-ieu-b-30	DNAJC12	0.652831	0.20403	0.00459735	0.107366	0.217924	0.0506903	0.000463054	0.0733711	6.78732e-07
WBC-ieu-b-30	RHOF	0.652243	0.409255	0.0252363	0.0095674	0.0371128	0.0909803	0.0800784	3.48367e-11	1.30507e-05
WBC-ieu-b-30	C3AR1	0.651047	0.134603	0.0534175	0.0836154	0.169876	0.0374978	0.124195	0.0481975
WBC-ieu-b-30	RHPN2	0.648053		0.603139	0.0314503	0.00422949	0.00901801	0.000286118	0.000490885	2.24791e-07
WBC-ieu-b-30	DHRS7B	0.647021	0.0887551	0.1768	0.00638506	0.0527962	0.0864853	0.236125	0.00512704	4.88004e-05
WBC-ieu-b-30	SCPEP1	0.644302	0.284393	0.123513	0.0795499	2.8271e-05	0.00468356	0.0960658	0.0622626	0.000108502
WBC-ieu-b-30	CCDC92	0.641829	0.484632	0.0019448	0.0618359	0.0576944	0.0191521	0.0105734	0.00599494	3.1928e-06
WBC-ieu-b-30	NUP133	0.641755	0.10879	0.0588641	0.119091	0.12902	0.0700696	0.113235	0.0502886	1.78262e-05
WBC-ieu-b-30	DEF6	0.639791	2.43565e-08	0.63158	3.121e-09	0.000151117	0.00641225	0.00164777	1.92619e-10	7.73825e-14
WBC-ieu-b-30	PIEZO1	0.639553	0.639553	0	0	0	0	0	0	0
WBC-ieu-b-30	ZNF710	0.639347	0.0929828	0.128546	0.0480078	0.00356412	0.0662657	0.208642	0.0956271	4.17642e-07
WBC-ieu-b-30	MTHFS	0.63826	0.315592	0.208092	0.096277	0.00277638	6.25409e-05	0.000956608	0.0161868	1.61727e-06
WBC-ieu-b-30	POLD2	0.637344	0.627954	0.00927248	0.00228537	0.00812486	8.07654e-05	0.00177848	0.00234404	1.86833e-06
WBC-ieu-b-30	TAF8	0.636891	0.100984	0.216132	0.13962	0.00757257	7.17707e-08	3.69948e-08	0.172494	8.87449e-05
WBC-ieu-b-30	CAP1	0.636375	0.00206806	0.162673	0.122761	0.169149	0.021	0.0752997	0.084176	6.9151e-06
WBC-ieu-b-30	TMEM176B	0.634663	0.526511	0.0406158	0.0851921	0.0167425	0.00389849	0.0277237	0.00333018	2.22529e-05
WBC-ieu-b-30	SLC6A16	0.633465	0.000273438	0.631867	0.000114788	0.000206757	0.000355729	0.0013199	6.93e-05	1.54425e-07
WBC-ieu-b-30	APOBR	0.633224		0.45762	4.65241e-05	0.175838				1.34297e-07
WBC-ieu-b-30	MTMR12	0.632255	0.448655	0.186168	0.00352177	0.00763947	0.00122361	0.0066065	0.00596374	9.68996e-06
WBC-ieu-b-30	NUP98	0.630901	0.0494427	0.551251	0.00525852	0.000279669	0.000133713	0.0346097	0.00595225	3.75166e-05
WBC-ieu-b-30	GPSM2	0.630823	0.00731792	0.358376	0.084548	0.183536	2.75078e-05	0.000142075		3.62929e-07
WBC-ieu-b-30	CNDP2	0.629826	0.117156	0.0981931	0.0251747	0.0134793	0.0286273	0.0347056	0.326873	0.000592341
WBC-ieu-b-30	AKT3	0.627578	0.0486838	0.00484987	0.0339053	0.375587	0.137479	0.0329373	0.0171143	6.92073e-05
WBC-ieu-b-30	GJA5	0.62751			0.220964	0.00177505	0.00256249	0.404496	0.000226814	3.17712e-07
WBC-ieu-b-30	ANKRD44	0.626683		0.534175	0.0581397	0.00278193	0.0332905	0.00595989	0.000748698	5.2663e-05
WBC-ieu-b-30	NKX2-3	0.625852			0.425284		0.200629
WBC-ieu-b-30	ZNF777	0.625477	0.157954	0.34534	0.000832415	2.30243e-05	0.000438881	0.123386		1.28994e-07
WBC-ieu-b-30	SPPL3	0.625187	0.000241147	0.00113738	7.52718e-05	0.624076		0.000112615	0.000100727	3.53322e-08
WBC-ieu-b-30	SMOX	0.624883	0.557671	0.0761518	0.00115124	0.0107323	0.000410364			1.74118e-06
WBC-ieu-b-30	CCDC96	0.623455				2.76366e-05		0.427471	0.195985
WBC-ieu-b-30	DNAJC17	0.621678	0.450896	0.0904103	0.000113377	0.0444707	0.00398684	0.0323917	8.88216e-05	3.36963e-08
WBC-ieu-b-30	PRKCE	0.620855	0.0021194	0.616637	0.00117549	0.00192251	0.00340311	0.00149843	0.00092091
WBC-ieu-b-30	SMG1	0.620729	0.148525	0.035386	0.0998709	0.157113	0.0374044	0.215307	0.0196873	3.53903e-05
WBC-ieu-b-30	KDM4B	0.62052	0.00781524	0.26345	0.000952129	0.0131572	0.00941605	0.267896	0.0780526	1.73122e-06
WBC-ieu-b-30	TLN2	0.618942	0.00103156	0.00929631		0.00145747		0.613288	0.000218146	5.87089e-07
WBC-ieu-b-30	DMWD	0.616402	0.000373684	0.61066	0.000476902	0.0016783	0.00695402	0.00225907	0.000322497	2.28266e-07
WBC-ieu-b-30	CNOT1	0.615398	0.497329	0.0354896	0.00732503	0.0700626	0.0652629	0.025893	0.00307072	0.000369389
WBC-ieu-b-30	PSMD2	0.615342	0.00330251	0.445832		0.0488775	0.000181606	0.0901731	0.0289487	1.52841e-07
WBC-ieu-b-30	FRYL	0.614892	0.0155485		0.0011414	0.455716	0.000818909		0.152982	1.35474e-06
WBC-ieu-b-30	IFT52	0.613281	0.00106657	0.00142725	0.0443417	0.000882059	0.000886747	0.444339	0.122288	3.96973e-06
WBC-ieu-b-30	NDFIP1	0.612687	0.00023988	0.0189216	0.000258197	0.538514	0.000354025	0.00889433	0.0577826	8.64502e-08
WBC-ieu-b-30	ST7L	0.612515	0.0516026	0.143641	0.0536337	0.248348	0.0426951	0.0605624	0.01205	1.28839e-05
WBC-ieu-b-30	NPM1	0.609388	0.00377812	0.00440706	0.33809	0.00432042	9.87714e-05	0.0426348	0.230596	2.80641e-06
WBC-ieu-b-30	XPO6	0.608716	0.068968	0.232275	0.188819	0.0920104	0.00941788	0.0194889		0.000195682
WBC-ieu-b-30	CDKN1B	0.60758	0.000778173	0.475874			0.0539989		0.0779478	1.77633e-07
WBC-ieu-b-30	RABEP1	0.607267	0.0144334	0.146767	0.00381944	0.0390628	0.41652	0.00626971	0.00190424	3.65747e-05
WBC-ieu-b-30	SNX2	0.603654	0.0020836	0.000990866	0.00194084	0.00481885	0.599472		0.000626239	4.88604e-07
WBC-ieu-b-30	AP3D1	0.59734	0.00494239	0.570456	0.000743892	0.00188627	0.0526941	0.00237632	0.000453655	2.43891e-06
WBC-ieu-b-30	AFAP1L2	0.59711	0.104573	0.00177622	0.0381705	0.0008668	0.508615	0.00286569	0.0283359	8.0553e-05
WBC-ieu-b-30	SYMPK	0.59302	0.186132	0.403488	0.00319774	0.00726746	8.12774e-05	0.00139648	0.00096958	1.44909e-06
WBC-ieu-b-30	PPP1R12A	0.59265	0.154824	0.162229	0.073757	0.039641	0.0126291	0.086335	0.0793534	3.61582e-05
WBC-ieu-b-30	ARHGEF12	0.592069	0.00235847	0.331095	0.0831976	0.151755	0.00198522	0.028102	0.000576253	1.1295e-05
WBC-ieu-b-30	GCNT1	0.590985		0.585765	0.000481912	0.00307871	0.00721256		0.00184369
WBC-ieu-b-30	FOSL2	0.590957	0.0389309	0.349748	0.00236115	0.00526523	0.000659142	0.203166	0.000685872	1.2288e-05
WBC-ieu-b-30	DBF4B	0.590299	0.323761	0.00127797	0.179407	0.0013301	0.0157222	0.000282866	0.070394	0.000122424
WBC-ieu-b-30	ARHGAP23	0.590266	0.329786		0.177002	1.47452e-05	0.0853385	0.00110976	0.000482524	8.51244e-06
WBC-ieu-b-30	DYRK1A	0.587827	0.121164	0.265206	0.0684663	0.000434625	0.0322432	0.101643	5.8142e-05	3.01245e-07
WBC-ieu-b-30	RABEPK	0.586784	0.0074864	0.547655	0.027883	0.00525096	0.00118981	0.00475765	0.00592162	1.66669e-05
WBC-ieu-b-30	CHMP5	0.584176	0.567433			0.0174258
WBC-ieu-b-30	SLC22A4	0.583767	4.91644e-08	4.94033e-07	1.57051e-07	0.583765	5.04094e-08	2.91276e-07		0
WBC-ieu-b-30	C2orf42	0.583305	0.16622	0.242273	0.0937447	0.00732133	0.00588528	0.00264081	0.0720974	0.00012652
WBC-ieu-b-30	CSRNP1	0.581505	0.289652	0.00565305	0.16234	6.24925e-05		0.00129367	0.127151	0.000219232
WBC-ieu-b-30	PRKAB1	0.580825	0.00281365	0.00055624	0.464623	0.00026444	0.112606	0.000255627	0.00031552	3.81073e-06
WBC-ieu-b-30	ZBTB22	0.580323	3.95226e-09	0.00109903	0.579223		9.8019e-10		4.2093e-09
WBC-ieu-b-30	PIK3R3	0.58026	0.000393205	0	0	0.345242	0	0.255133	0	0
WBC-ieu-b-30	JADE2	0.578162	0.0641302	0.000224897	0.318911	0.000877189	0.148945	0.0293282	0.0163962	1.69089e-05
WBC-ieu-b-30	FKBP15	0.578125	0.273767	0.00934118	0.00769087	0.289613	0.00217851	0.00398258	0.00102895	2.64685e-06
WBC-ieu-b-30	YLPM1	0.575968	0.198637	0.0786484	0.0479589	0.161651	0.00283666	0.0375694	0.049678
WBC-ieu-b-30	MIER1	0.574128	0.332416	0.0215256	0.00225697	0.242043	0.0825542	0.000124393	0.000141947
WBC-ieu-b-30	PRIM1	0.573844	0.094349	0.204467	0.0500168	0.0999074	0.0232211	0.0730668	0.0335182	7.55908e-07
WBC-ieu-b-30	TGDS	0.573107	0.00255462	0.570272	0.00106591	0.00212126	0.000104786		0.000277689	2.42556e-06
WBC-ieu-b-30	PECAM1	0.5728	0.00260184	0.569797	0.000982928			0.00173968	0.00077009	0.000385809
WBC-ieu-b-30	GLYR1	0.572787	0.00498685	0.48093	0.0300898	0.00141525	0.0544831	0.00218149	0.000104047	1.00994e-06
WBC-ieu-b-30	EIF4G2	0.572318	0.024147	0.106571	0.016766	0.0945127	0.203743	0.110952	0.0169106	2.28723e-05
WBC-ieu-b-30	GGT1	0.570066	0.00155346	0.00206115	0.00104803	0.0329781	0.532359	0.0001468	6.73039e-05
WBC-ieu-b-30	CHD1	0.569899	0.320456	0.244356	0.0116694	5.40805e-05	6.96743e-05	0.00818744	0.00310093	5.16112e-06
WBC-ieu-b-30	ZNF211	0.56979	0.0503871	0.164099	0.0252078	0.11214	0.180549	0.0506216	0.00989686	2.5294e-05
WBC-ieu-b-30	RAD52	0.568798	0.267713	0.0122641	0.000144143	0.38856	0.00784553	0.001707	0.000192801	8.96585e-08
WBC-ieu-b-30	CPSF4	0.568103	0.113801	0.247644	0.0595883	0.121019	0.0281325	0.00157622	0.000191706	4.5192e-07
WBC-ieu-b-30	PPP2R1B	0.56633	0.14442	0.0450887	0.00184027	0.189453	0.0367899	0.116871	0.0517369	1.1807e-07
WBC-ieu-b-30	CNIH3	0.565372	0.0162348	0.181961	0.241962	0.0130613	0.00279136	0.119028	0.00594639	7.81328e-05
WBC-ieu-b-30	EGF	0.564793	0.0316875	0.0678498	0.016341	0.0331693		0.281471	0.140638
WBC-ieu-b-30	TULP3	0.564285	0.292642	0.0638754	0.086642	0.00403388	0.0047693	0.0989252	0.0203106	7.64979e-05
WBC-ieu-b-30	MAP3K6	0.563296	0.00444244	0.55783	0.000574756	0.000285362	0.00039279	0.0002494	0.000180264	1.82427e-07
WBC-ieu-b-30	EIF2S2	0.559647	0.097629	0.279849	0.000786748	0.13635	0.00374304	0.000663503	0.0461666	8.5539e-07
WBC-ieu-b-30	SH3YL1	0.559079	0.207955	0.163536	0.12026	0.00672073	0.00350903	0.04333	0.0356526	9.3148e-05
WBC-ieu-b-30	DZIP1	0.559069	0.142879		0.0504026	0.243961	0.0298025	0.100151	0.000446124	3.31633e-06
WBC-ieu-b-30	FBXL18	0.557788	0.0296821	0.0204548	0.00119874	0.0323666	0.0098389		0.513391	6.08477e-07
WBC-ieu-b-30	ITCH	0.557519	0.0694619		0.0359138	0.443641			0.0111603
WBC-ieu-b-30	APOBEC3H	0.55311		0.519082	0.00061743		0.0274349		0.0067981	1.54921e-08
WBC-ieu-b-30	P2RY2	0.552488	0.00124313	0.00303752	0.000815069	0.00274108	0.000308408	0.54853	0.000445212	1.0144e-09
WBC-ieu-b-30	MOSPD3	0.551543	0.541003	0.014805	0.00261135	0.00201325	0.000483101	0.00240575	0.000678395	4.46914e-09
WBC-ieu-b-30	EYA4	0.551159				0.540682		0.00128208	0.0107174	5.86393e-09
WBC-ieu-b-30	RBBP8	0.550923	0.246537	0.00152843	0.000193193	0.000761464	0.00624446	0.297581		1.43859e-07
WBC-ieu-b-30	ASAP3	0.550604	0.262786	0.00396561	0.0770549	0.0116394	0.00878996	0.127098	0.0825612	0.000199704
WBC-ieu-b-30	PLEKHG6	0.550193	0.532726				0.0175098
WBC-ieu-b-30	ARHGEF17	0.546805	0.137189	0.303157	0.000640102	0.00130025	0.000325	0.108486	0.000435937	7.21223e-07
WBC-ieu-b-30	ARHGEF11	0.542247	0.00879428	0.00983922	0.528218	0.00039413	0.000689502	0.0064967	0.00346255	6.32578e-06
WBC-ieu-b-30	CBL	0.542068	0.0600886	0.00918143	0.0282257	0.000444825	0.357884	0.0861281	0.000594081
WBC-ieu-b-30	SLC5A11	0.54118	0.117264	0.247384	0.0394154	0.0175811	0.032026	0.0924162		1.05489e-07
WBC-ieu-b-30	ADRB2	0.540483	0.00163736	0.538716	0.000860852	0.000487427		0.000256962	0.000586234	1.33551e-09
WBC-ieu-b-30	EEFSEC	0.537459	0.162059	0.123454	0.0494926	0.0825741	0.00461703	0.063588	0.0525809	9.19427e-05
WBC-ieu-b-30	SPHK2	0.533223	0.00106959	0.00234142	0.212629	0.0916636	0.0178384	0.207863		0.000235309
WBC-ieu-b-30	ABI1	0.532036	0.0209637	0.307057	0.120053	0.00768647	0.00668594	0.00995517	0.087876	0.000157161
WBC-ieu-b-30	HDAC3	0.531914	0.0982457	0.0704726	0.0545584	0.149378	0.00175775	0.0976111	0.064697	4.07891e-05
WBC-ieu-b-30	MUSTN1	0.531779	0.00657037	0.0497949	0.0206991	0.0921163	0.000135364	0.366758	0.00628472	4.88475e-05
WBC-ieu-b-30	STAT6	0.531093	0.00532452	0.00668965	0.00232397	0.386485	0.0115248	0.0034374	0.129699	2.11478e-06
WBC-ieu-b-30	MARK3	0.529043	0.0299787	0.0283013	0.0117196	0.00212872	0.00225244	0.00177006	0.457774	1.62024e-05
WBC-ieu-b-30	PLAGL1	0.526636	0.0284549	0.491497	0.00683122	0.00640912	0.00158288	0.0151398	0.00224321	2.00552e-05
WBC-ieu-b-30	PIK3IP1	0.526017	0.148692	0.218734	0.160394	0.00265964	2.0521e-05	0.00234852	0.00115739	4.763e-07
WBC-ieu-b-30	TCF7L1	0.525874	0.0017488	0.523972	6.00121e-05	3.4926e-06	0.00182686	0.000216132	0.000140482	3.2715e-07
WBC-ieu-b-30	UPK3B	0.525071	0.0908885	0.140913	0.0165913	0.00169661	0.270297	0.00822264	0.000676509	3.88035e-06
WBC-ieu-b-30	ADCY7	0.524437	0.00710363	0.371344	0.124631	0.00164641	0.0218429	0.00104517	0.000380373	5.30584e-07
WBC-ieu-b-30	BRI3	0.524	0.00495909	0.0066545	1.71252e-12		0.00069089	0.517549	0.000758661
WBC-ieu-b-30	OPRL1	0.522282	0.000972629	0.519336	0.000382393	0.00109384	0.000241256	0.000567967	0.000348282	7.93481e-10
WBC-ieu-b-30	FBXL17	0.521491	0.172482	0.00340816	0.0634289	0.0105	0.00038643	0.18719	0.089989	1.27106e-09
WBC-ieu-b-30	C10orf76	0.517821	0.018258	0.0175826	0.00367103	0.0591589	0.000431385	0.433468	0.00118262	2.10885e-06
WBC-ieu-b-30	DHODH	0.515707	0.00753625	0.0140934	0.00447972	0.0123951	0.483533	0.00863297	0.00323656	1.4806e-06
WBC-ieu-b-30	AOAH	0.514203	0.0022647	0.0100642	0.00282808		0.172432	0.00180248	0.333284	1.58345e-06
WBC-ieu-b-30	TPM2	0.513568	0.256748	0.00102164	0.197577	0.00767643	0.00324417	0.000364407	0.0483342	3.80615e-10
WBC-ieu-b-30	GPRIN3	0.513222	0.00211649	0.0145728	0.00238025		0.502583		0.00239271
WBC-ieu-b-30	ATG7	0.512519	0.0111643	0.134117	0.209262	0.112332	0.00226744	0.0424943	0.00327685	1.16416e-07
WBC-ieu-b-30	CSF1R	0.509603	0.000789957	0.508915	0.000167588		0.00024		0.000144432	6.70051e-07
WBC-ieu-b-30	TOX2	0.509228	0.37924			0.000222336	0.129229	0.000677354	9.88558e-05	5.23584e-10
WBC-ieu-b-30	JAM3	0.508018	0.325087			0.183053	0.00057179	0.00238852		2.00297e-09
WBC-ieu-b-30	CHST13	0.50764	0.139764	0.266456	0.0310071		0.0146125		0.0558975	3.1384e-08
WBC-ieu-b-30	CANX	0.504081	0.00208815	0.220199	0.0016266	0.00224505	0.000488281	0.00154166	0.279707	3.93349e-07
WBC-ieu-b-30	MAST2	0.501258	0.00145504	0	0	0.000197945	0.000177096	0.000524843	0.498898	4.6396e-06
WBC-ieu-b-30	HMGB3P22	0.500738	0.000519865	0.220199	0.000144174	0.000518736	1.70192e-05	0.000347521	0.279707	3.93349e-07
WBC-ieu-b-30	SLC2A9	0.500099	0.00388109	0.303971	0.136237	0.0210884	0.0175401	0.0723493	0.00148269	2.32315e-06
